# A proteomic survival predictor for COVID-19 patients in intensive care

**DOI:** 10.1101/2021.06.24.21259374

**Authors:** Vadim Demichev, Pinkus Tober-Lau, Tatiana Nazarenko, Simran Kaur Aulakh, Harry Whitwell, Oliver Lemke, Annika Röhl, Anja Freiwald, Mirja Mittermaier, Lukasz Szyrwiel, Daniela Ludwig, Clara Correia-Melo, Lena J. Lippert, Elisa T. Helbig, Paula Stubbemann, Nadine Olk, Charlotte Thibeault, Nana-Maria Grüning, Oleg Blyuss, Spyros Vernardis, Matthew White, Christoph B. Messner, Michael Joannidis, Thomas Sonnweber, Sebastian J. Klein, Alex Pizzini, Yvonne Wohlfarter, Sabina Sahanic, Richard Hilbe, Benedikt Schaefer, Sonja Wagner, Felix Machleidt, Carmen Garcia, Christoph Ruwwe-Glösenkamp, Tilman Lingscheid, Laure Bosquillon de Jarcy, Miriam S. Stegemann, Moritz Pfeiffer, Linda Jürgens, Sophy Denker, Daniel Zickler, Claudia Spies, Andreas Edel, Nils B. Müller, Philipp Enghard, Aleksej Zelezniak, Rosa Bellmann-Weiler, Günter Weiss, Archie Campbell, Caroline Hayward, David J. Porteous, Riccardo E. Marioni, Alexander Uhrig, Heinz Zoller, Judith Löffler-Ragg, Markus A. Keller, Ivan Tancevski, John F. Timms, Alexey Zaikin, Stefan Hippenstiel, Michael Ramharter, Holger Müller-Redetzky, Martin Witzenrath, Norbert Suttorp, Kathryn Lilley, Michael Mülleder, Leif Erik Sander, PA-COVID-19 Study group, Florian Kurth, Markus Ralser

**Author notes:** To whom Correspondence should be addressed: Florian Kurth M.D. These authors contributed equally (Vadim Demichev, Pinkus Tober-Lau). **PA-COVID-19 Study group, Charité – Universitätsmedizin Berlin** Malte Kleinschmidt, Katrin M. Heim, Belén Millet, Lil Meyer-Arndt, Nils B. Müller, Ralf H. Hübner, Tim Andermann, Jan M. Doehn, Bastian Opitz, Birgit Sawitzki, Daniel Grund, Peter Radünzel, Mariana Schürmann, Thomas Zoller, Fridolin Steinbeis, Florian Alius, Philipp Knape, Astrid Breitbart, Yaosi Li, Felix Bremer, Panagiotis Pergantis, Susanne Fieberg, Anne Wetzel, Moritz Müller-Plathe, Timur Özkan, Carola Misgeld, Dirk Schürmann, Bettina Temmesfeld-Wollbrück, Britta Stier, Martin Möckel, Jan A. Graaw, Victor Wegener, Marc Kastrup, Felix Balzer, Daniel Wendisch, Sophia Brumhard, Sascha S. Haenel, Philipp Georg, Claudia Conrad, Kai-Uwe Eckardt, Lukas Lehner, Jan M. Kruse, Carolin Ferse, Roland Körner, Andreas Edel, Steffen Weber-Carstens, Alexander Krannich, Saskia Zvorc, Linna Li, Uwe Behrens, Sein Schmidt, Maria Rönnefarth, Christina Pley, Claudia Fink, Chantip Dang-Heine, Robert Röhle, Emma Lieker, Christian Wollboldt, Yinan Wu, Georg Schwanitz, Constanze Lüttke, Denise Treue, Michael Hummel, Victor M. Corman, Christian Drosten, Christof von Kalle.

## Abstract

Global healthcare systems are challenged by the COVID-19 pandemic. There is a need to optimize allocation of treatment and resources in intensive care, as clinically established risk assessments such as SOFA and APACHE II scores show only limited performance for predicting the survival of severely ill COVID-19 patients. Comprehensively capturing the host physiology, we speculated that proteomics in combination with new data-driven analysis strategies could produce a new generation of prognostic discriminators. We studied two independent cohorts of patients with severe COVID-19 who required intensive care and invasive mechanical ventilation. SOFA score, Charlson comorbidity index and APACHE II score were poor predictors of survival. Plasma proteomics instead identified 14 proteins that showed concentration trajectories different between survivors and non-survivors. A proteomic predictor trained on single samples obtained at the first time point at maximum treatment level (i.e. WHO grade 7) and weeks before the outcome, achieved accurate classification of survivors in an exploratory (AUROC 0.81) as well as in the independent validation cohort (AUROC of 1.0). The majority of proteins with high relevance in the prediction model belong to the coagulation system and complement cascade. Our study demonstrates that predictors derived from plasma protein levels have the potential to substantially outperform current prognostic markers in intensive care.

**Trial registration:** German Clinical Trials Register DRKS00021688

## Supplementary data and machine learning code for "A proteomic survival predictor for COVID-19 patients in intensive care": Charite - log2 protein levels at first max WHO timepoint.tsv

Genes	1	2	3	4	6	7	8	10	12	13	14	15	16	17	18	19	20	22	24	25	26	27	28	29	30	32	33	35	36	37	39	40	41	42	43	44	45	46	47	48	49	50	51	52	53	54	56	58	59	60	61	62	65	66	67	68	69	70	71	72	74	75	76	77	79	80	81	82	83	84	85	86	87	88	89	90	91	92	93	94	95	96	99	100	101	102	104	105	106	107	109	110	111	113	114	115	116	117	118	119	120	121	122	123	124	125	127	128	129	133	134	135	137	138	139	140	141	142	143	144	146	147	148	149	150	151	152	153	154	155	156	157	159	160	161	162	163	164	165
A1BG	10.8551866426081		10.7358845460633		10.6423753087001	10.5210109765033	11.0878783981793	10.3764260971489	10.7282032137468	10.4244787694153	10.5327321224773		10.3112856753442	10.4133266173891	10.5255563503396	10.7497656872222	10.2872451402021		11.0532708015209	10.5947220835979	10.5205334446215	10.4174522807367		10.841768463507	10.497410834359	10.5080716675564		10.5723182440623	10.4595364052833	11.0176587790693	11.0188675694267	11.1612384277455	10.4772501922742	10.9902356958549	10.4901392746049	10.7796136648401	10.5604069472907		9.51696649869283		10.7616990901789	10.3860398473375	10.5420029845066	10.7704131890127		10.8519363102635		10.579751117524	10.243564200519	10.4007050398008			10.58292492127		10.6039350150849	10.5353326841789	10.7126593725876	11.33496427538	10.9387609801853	10.4235310842306	10.4849874832393	10.7430650908676	10.1535731161237	10.7668269766408	10.0853642001045	10.3334097871967		10.7837682866705	10.7185953677895	10.4728516986875	10.8504683606324	10.5915979088375	10.8680085879052	10.6511981567656	10.9101226065164	10.3553538938054	10.5876911470085				10.6673478128236	10.646121385572	10.649351776403	11.1187517842137		10.3914503840786	11.0485907150842	10.9155310844861	10.4074074186662				10.7394334679842		10.5252945857358	9.94957602077619	10.6723910750459	10.7820253959199	10.6283898619246	10.6827445284556	10.6879157907537			10.4354616015078	10.5227718140706	11.0059634598986	10.7298852396537	10.989173524637	10.9952887644732	10.7341378497379	10.3988703721071	10.5359663288168	10.4021525839922	11.1090371355551	10.552829501088		11.022511390091	10.745491606624	10.9669376894951	10.5551893509891	10.4154240979167	10.3737038738629			10.9046326164301	10.667870449742	11.042573758234	10.6453981794299	11.1919310715381	10.8393032849094	10.2608274557111	10.5947237495818	10.3787576933613		10.2741027984568	10.8647919268991		10.7416773112448	10.5962862601751
A2M	10.9883109086392		12.3338096949732		12.5552320947372	11.8761369589718	12.3550811967822	13.0926178904952	12.2148998317145	12.7307010112597	12.7892138375462		12.1302478561021	12.038819533746	12.2381106673202	12.3909356373812	13.0799553990686		13.222215605681	12.7840266256229	12.9471773855733	12.1256939286478		13.0456970689435	12.033437519625	12.704394730615		13.0517921200739	12.4769024168084	12.08212851113	13.1947564056585	12.6243392787145	12.9020738598172	12.3788971870489	13.1322620829634	13.2126577946681	12.4900951525598		12.6376151040666		13.6138620752883	13.0548031926828	11.8169850713286	13.2042301866484		12.7878871759268		12.0671229852237	13.0391803842229	12.4875061399113			11.8786603292662		11.9268215976878	12.9306884302739	13.1899921732587	13.0153840815878	12.5831361208227	12.9620981227499	12.0080851363267	12.4042424154382	12.0861895623845	12.3560260383351	12.716322147244	12.3422889864351		12.4282576984865	12.657394175891	11.7148908493753	12.9672874776145	12.8945999822187	13.1373195971661	12.237892504263	11.3856629016124	12.9556825133275	12.1622675314342				11.4195483310427	13.298990005377	12.3939455801378	11.5692812817145		12.2487050430386	11.9267757486615	13.189822118795	12.242582113929				12.449609945812		12.5638705846604	13.595954829215	12.0503081239957	12.2798611257742	11.5945335474012	11.7417564069133	12.6127184565662			11.7873924846765	13.3728702738954	12.1595937421544	12.9133896173645	12.3762979893681	12.5359436848265	11.8570058148933	13.5331320712918	11.5745428240672	13.2753940342603	12.3028659213915	11.7651646871055		12.4380787523933	12.5637628065986	12.1904865858754	11.9721021796345	12.0442076137413	12.9768179619809			13.0370702880129	12.4980727549104	12.0890770303124	13.2025012694659	13.1688347018853	12.7364308847111	13.255035692384	11.7805080951745	12.7442585945021		12.1868678672941	12.0754023613229		12.4824558980027	12.5954689526786
A2M;PZP	9.95842197745537		11.1819009251499		11.4342873934055	10.6738266150769	11.4489108994074	12.1967694437882	11.290134249615	11.5969607387068	11.6654895284353		11.07321101882	11.1804410038937	11.542082304189	11.3968553543391	12.2015673827363		11.9618397900213	11.6883396540296	12.2017377461521	11.136883081297		11.9921334050568	11.2079813934251	12.0065211472844		12.0682603899638	11.3986593486706	11.3036361374351	12.281309476388	11.6279264898805	12.1221863895547	11.2410604589169	12.3229101030479	12.3331737585022	11.5521094889478		11.7633594178349		12.5960999701506	11.9281809118244	11.039526874632	12.272041093548		11.7751938512428		11.0708062930378	12.1873463968834	11.4427222505341			10.8235356473413		11.0664852766779	11.71936578414	12.1659811095442	11.9471700282805	11.6826559150281	11.8634774850646	10.948770946297	11.3599812293577	11.3044666929182	11.2173019580047	11.6407695170317	11.4491380988274		11.3258175864093	11.7787121152921	10.6717337240457	11.8388552079167	11.9259830313738	12.2115079545959	11.0805188646205	10.4465342388131	12.2066051562863	11.0097581329487				10.1912565513116	12.5257142500096	11.2641223383199	10.4643227764176		11.3720095373995	10.7668443054753	12.1673525167749	11.2507482025907				11.0928219729004		11.7198616758979	13.1167616272297	10.9785597152325	11.1723807688051	11.0495439963473	10.7553754019683	11.4909501397004			10.7874994393009	12.0878667432371	11.1875329957335	12.0388389653619	11.1386211523058	11.7767424732652	10.7728327810486	12.5922339255878	10.4946418144871	12.3451732543128	11.2440441342259	10.8237478269799		11.4975236785836	11.3165865765259	11.2262641767318	10.9685009587092	11.0749221892622	12.3619309184914			12.268841577548	11.3811523906074	11.201642907659	12.1408317056945	12.2078693480694	11.6692068141911	12.305102522865	10.6964394266159	11.7222997680505		11.3181485499154	11.1761021975359		11.4506499721336	11.6500946712404
ACTA2;ACTB;ACTG1;ACTG2	7.41117321561756		5.98850289801083		7.33887987225765	7.027958381537	7.61380660260711	7.8580960500477	6.94328954925306	5.31098553909678	6.15670655741041		6.65556704815031	6.7796019380263	7.98011261171698	7.09547145401353	6.71540634519382		6.24342077809555	5.37506627500075	10.6759114512407	7.67417057721855		6.78592161203118	6.99301368801921	7.09878979485493		7.42489123137022	6.61902452733121	6.56490731718189	7.23184665311783	6.90473672507095	7.70001944072057	5.53537850629116	8.71105529247221	7.44757415668864	7.71107826120876		7.07509566578789		7.0294473658696	6.57885709448536	6.9231759099253	6.89572201707601		6.11555013278799		6.60936787822389	6.94051950117207	7.28875940915956			7.29062569683185		7.59724833311431	6.10071435654274	7.21492676473648	4.63637951453969	5.43394829493966	5.61246836503835	6.34878599692248	6.91065495236341	7.11845042024913	5.84502519097983	7.21924876291419	7.29157466038234		8.30567511801961	6.16162269185597	6.84561042938614	8.0241635465968	5.81682211016563	6.82039397282142	6.75654473039121	6.4556158686539	7.2855427994849	6.84475700556299				6.60098220711753	6.93741957041895	5.28518756234378	6.94386073553435		7.54460044749501	6.79347332308481	5.60743902611814	6.35662298581447				6.7584184289692		6.91104554581257	7.16133786447581	6.53738550537355	6.47377816550892	6.50015807734148	7.95545031441691	6.33733269265256			6.03744630352438		6.04032482804933	6.82754828766076	6.35235362300676	6.46629597631094	6.28863418315652	6.57984196880226	7.36616351333272	6.99053215599346	6.62865174961509	6.76678478624215		7.18403036575689	6.01925912537064	6.56727320630157	5.95291591849313	6.5147552032443	7.75188923688214			7.82790712943258	5.66070680987331	6.85849054690671	6.79988839218873	6.07963159797546	6.36623789961559	6.81051402146273	6.05658841924307	7.34755717401977		7.09207829784123	6.75624449517485		7.23812340468813	6.34216422373209
ACTA2;ACTG2																									4.1187267975547				3.44224459005688			4.38392776009923	5.1217804904778																4.70469969875634																			5.81759589258918																			4.2373962875364													4.87994523308695																																							3.49419490647259
ACTB;ACTG1	8.72849204396252		6.8089989775442		8.43669763948469	8.90157733189981	8.65549482708264		8.23651116564676	6.75062469708716	8.59385727779747				9.42682411680894	8.77304663328249	7.98671222689708		7.81721679499713	6.96652603142784	11.9846565851123	9.41134002529463		7.52160908619944	8.63728768516278	8.05311801559685		8.76213592694054	8.08244483935545	8.34810113465598	8.779024933346	8.24199188533077	9.24879835482955		8.60569196700752	9.45835067610208	8.52845261471313		9.2323787573399		7.8942107168373	8.50239099848438	9.09092112022898	7.65606801084139		7.39858018930586		7.9873787281184	8.58462216325439	8.7324832227557			8.28446046989432		9.08028160260894	7.61372293645521	8.98871522525451	8.03608001474629	8.15835974006949	7.34294617864114	8.1541126715152	8.68950024104009	8.74378429909155	7.88115833579823	8.63139830753636	8.24432459285838		9.48565273227401	8.48501069250265	8.05464950818187	9.09598088531052	6.94378009492554	9.22867676442466	8.16323705387056	8.4766645220152	9.35789188908674	8.79730694863409				8.10112290283421	8.8551423348035	7.8460020965416	7.79826342192682		7.96530676966403	8.64611354496406	6.89072187552981	7.7720535878925						8.04863274858187	8.24243120212279	8.3489760263196	7.89932628753919	8.44580301032007	8.86130810196813	7.95177468892215			7.3399558260814		8.00972640540242	8.18925027311322	7.462251773032		8.08978844550142		8.61952927348148	9.35250885888022	7.41281494339191	8.74606309713237		8.51098035806147		8.10994988422764	7.48917544804806	7.91335743233104	9.14730669245157			9.20386992752713	7.80881722372182	8.20935343884788	8.58197349487327		7.35303472805398	7.71497779019573	7.92668797178579	8.71923632208016		8.64902874438952	9.10619453306502		9.07634399273839	7.99732194120326
ACTBL2			4.64564337979899		7.05320320999851	5.64303560018615	6.46618366288747			4.42833968439794	4.86093843879238		5.38592467100333	5.25498725128514	5.79307251892735	5.99203176039444	5.02781453220455		4.47457507383649		10.1781324097334	6.44663268014457		5.52746287106422	5.58086931262785	5.8596744083081		5.68650144054737	4.46283504797478	5.23347956467108	5.13724835329958	5.74166953420455	6.79093597970343			6.13590112809169	5.67190080330977		5.78187193075816		5.78487210193877	5.29228679902759				3.99955956742724		5.24180835738393	5.67594824679873	6.24940823749014			6.64721098386553		6.70145434990734	4.43945026738092	5.85066976502508	4.98778872219625	3.27034054322326	3.72387094128438	5.04410129954644	5.50847881766766	5.70431865065642	4.53373174599845	4.94222190478288	6.25719843143247		7.1589010878688	5.00887694319231	4.98203036370821	6.0481249816534	9.71535788400739	5.5331200504955	5.78880159975908	5.38846095745487	6.13290294714408	5.7324533831077				5.08981126400055	5.69709992155557	4.94912188537011	6.29788433537884		6.17227794905947	5.51647412409063	4.18617367785554	4.6990536549192						5.60075802174726	6.19591284927021	5.33153294369378	5.3711912133745	5.87646033406851	6.78585754241745	4.92771543086001			5.0267075815652		4.44775010003795	6.12369981597415			5.45665567745723		6.15077476537129	5.6102331385971	4.64837218834097	5.60680473198961		6.42327565012166			4.99333143887972	5.44061695960016	6.26704696463327			7.25631171670521	4.6063366380768	5.5729417665546	4.67890269897439		4.59773403897598					5.81392631254131	5.70257609364077		6.99201751985079	4.15971524467372
ADIPOQ							3.02111511432039				5.00730070044963								2.81060785734742	3.72028649558634	4.72928204347803			3.86487734863851	2.1054155706893						3.7226440547066								3.35608538061175		4.22720435556425	3.27253604536738				4.36912596085475										5.33484565953847				3.89140974964842				4.08525480839498		3.78531583338671			3.88807046181887	2.10044623508238		3.59238295183002	4.09780471464896															3.91986277507554																			3.35039925230274					1.7122496360016	5.19284662791329	6.84325259168171			1.5252000040824				3.47635972117192				3.9975506085534			6.16679787604953
AFM	7.0571130222368		7.79316354377288		7.29207888598261	7.44636100674363	7.27281789332995	7.46409810857951	8.01236403946927	8.29211731252916	7.80033431069518		7.69276398137493	7.11593322630466	7.16785792502446	7.00041728675181	7.53770615168585		8.50935550286787	7.02511241090759	8.12158166516655	7.22319308020605		7.50333238381063	6.53796645294564	6.74382522912378		7.22989418094307	7.84093159462572	7.22348306394108	7.18500617086497	6.46553294829944	6.97175669308204	7.77546295464657	7.67728353826913	6.18198583749372	7.10100360307266		7.89988749081229		7.84145650703074	7.77211351043232	7.04208366958536	6.6104959659191		7.22680139404426		6.59564492269161	6.83151766495844	6.9155348130355			8.70717175823853		7.75255916839035	7.16649611626266	7.17053977750073	7.75687404482844	7.91696259415406	8.75583480461133	7.49542633110049	6.79927170258749	7.82415265158606	8.13211773509793	7.37903203552048	8.22471695548817		7.38726597029939	7.6119080291551	7.74006216615442	7.01279733347015	7.6911623715359	7.5669934595445	6.95767484985249	8.4812106648221	7.60259257601391	7.13201011896228				7.54195666740261	7.99181612941724	7.67515304655915	6.83886137684599		6.99561574321025	6.43385987359784	7.30400370130977	6.75856039805382				7.12379706518589		7.24179433910467	7.71534078119458	7.84079784746523	6.99586045230736	7.83979799453095	6.63544439701778	7.34641001136441			7.90943748858936	8.0329072140107	7.90563226865225	6.9812460704902	7.74732221936188	6.63423437845801	7.68335357037025	7.08604535018303	6.8974361225976	7.27629132802781	8.18854435399086	7.923024803332		7.05067583389431	8.00502653309408	7.82378934491627	8.11862698558629	7.64376941841682	8.11905540176028			7.55134831383147	8.44950390754775	6.74820861294	8.15169093209866	8.18811054060176	7.61687501406052	7.74445575378308	8.21237712904742	7.20244044819418		7.31398737922014	7.48990619420143		6.92065257702967	7.44081432845601
AGT	8.09691281509359		8.56308113184434		8.87908757469534	8.87403676669098	9.48846455562139	9.09621675426112	8.96972944413727	9.0228625479996	8.63932030721061		8.35558341707845	9.51110476265547	9.58970100303721	8.76179458794909	9.33868560962127		8.13599735260501	9.10739949936488	9.22466391009629	9.8355274316447		9.04745371033451	9.25811222857841	9.85307381539291		8.99382198409662	9.09762924650287	9.31886089031771	9.27643188868235	8.41814187422143	9.07546966604466	8.5316464875442	9.55630672121764	9.14896832196795	8.61709107221992		9.79735977375097		8.40489603674811	8.96486940873562	8.59197933625983	9.25795270979175		9.2853255405698		8.80911457258145	10.1867114029544	9.34115666115485			8.80286891169462		8.70962127327548	8.8794664324617	9.27672390350473	9.93789443271987	8.61199103609044	8.58337811462325	8.94350479194623	8.50887371131264	8.89620209758695	8.51677074398993	8.86855310796952	9.45905189574949		7.8838875677523	9.37443824775925	8.97084481148602	7.96936785204772	9.2764400278982	8.9878555900097	8.50921384902757	8.42876598444995	9.02980008710017	8.08959519387558				8.49917187676795	8.83987009573321	8.62042560160561	8.4138784481894		9.15824217016005	7.81436870591434	9.00738488705643	8.67739967203596				8.43157662209304		9.8131493700792	10.707062618887	8.61027996666056	9.24260686488254	10.2293771870678	9.77582972321781	8.96740378904736			8.77105996720116	8.29852634587914	8.64489556241802	9.42113015907291	8.91795457635376	9.10693127331469	8.60818293752326	8.68231961936234	9.58361502202396	8.80887315793794	9.00885195334805	10.2710092100359		9.04541749401681	8.35145882972675	9.24445839831667	9.69696246282041	8.99464683174264	10.4139424623814			9.67576058891824	8.51434465437008	8.65647697015842	9.34417038842516	9.77066457924077	8.42797808092361	9.67833730096351	8.56367421343916	10.0923951035692		9.87900744936168	8.63429430546794		9.24908854359492	8.88583170149854
AHSG	9.45324663240382		10.6988627722365		10.0669062710897	9.42887129231398	9.89138183144326	10.1642836243151	9.8066438744569	11.2648394645982	10.2035832595092		9.90592259821221	9.95260544760885	9.17031629647975	9.59612668388429	9.58196759838552		10.3125412176688	10.0086884849278	9.65310960518227	9.95851887834725		10.3033169822218	9.23666429245199	8.76251485854839		9.39279004601527	9.60524215170062	10.0397760186646	9.80641821043716	9.79981744351035	8.88146009558902	9.83115508833263	8.97592147324691	8.8264004793269	10.3985755833447		9.55206675729372		10.3208865108148	10.5423804490914	10.0027168242182	9.36571186098464		9.9048078846535		9.93554871084041	9.02016966385585	8.87948014575652			10.1242065241992		9.46196987868904	10.1026257357954	9.17019322797669	10.6908883110403	10.4101742817666	11.2778419521236	9.56843486080084	10.0006559644599	9.82788212336608	10.9086437652677	9.71289441521784	9.27073526200424		9.95683711646588	9.5590295719002	10.3101250474814	10.0515164489724	9.78303852721688	9.79253927204132	10.1802624247635	10.0279438144842	8.91655151706103	10.0168918303093				10.0676242533119	10.5050059436934	9.79469170226371	9.54652178219306		9.60847567552691	9.62550313273343	10.3215269810683	10.2148403422902				10.2593313588183		9.23826367575349	10.2790099255968	9.77930370135191	9.31191596214902	9.62498707240649	9.39581264256168	9.16413272087831			8.87472074685905	11.8961467652709	10.1530149257376	9.5145849929192	10.2814496561866	9.22597670952396	10.1132722412033	10.1936046665895	9.1159619011578	10.1184871766413	10.1855453458898	9.47740909406188		9.734566693982	10.5883810620617	10.596545858263	9.51711431491281	10.2268206044989	9.81032878392784			10.2754792649925	10.4681546190565	9.11389015065331	9.90866569551434	10.9555631553965	10.9141683677817	9.33076857761265	10.719858209907	8.95662418435288		8.97681585522357	10.1357528698929		8.79958540036528	9.7012837567305
ALB	16.1753941933582		16.6776952856946		16.6280249020776	15.7779905476393	16.3535150143756	16.2811776446567	16.0964601235823	16.8831679998234	16.3913932214506		16.4215595783703	16.0877273491258	16.8756374178693	16.1324824389535	16.5734785423815		16.9091112283517	16.3443081123714	17.1126345325234	16.2555905714406		16.509272158767	16.2392108321921	16.2775299613164		15.9075259069275	15.9766328765365	15.7313254118968	16.4360386011967	16.3660016007189	16.6752930796172	16.093112537208	16.1714851978028	16.0090584147653	15.9098480524422		16.4725567497934		16.3543373712548	16.5039272205332	15.4400693911409	16.287394090205		16.6448635886313		16.1680863511207	16.0858518734214	15.5034500743586			16.4245054559413		15.9460046588783	16.4089279375545	16.1496047102187	16.5527242089327	16.1873503851164	16.7102235553357	15.7474666736117	16.677084977672	16.3020004428919	16.6989390524881	16.2278024304596	16.5872501762707		15.7400798728841	15.8292794100184	15.8593134661854	16.0346697576126	16.254851049648	16.1533486952508	16.3931816512116	16.5884562449753	16.9775165225188	16.2211009031828				16.4535458454763	16.477437374486	16.3302720696627	16.0059586596555		16.870182405422	16.0311508111959	16.543349053894	16.351637008974				16.5510205803217		15.8627098439305	17.1798805275584	16.1882433545111	16.2356479313085	16.5318339428158	16.1161515633953	16.0189313924778			16.3003901300366	17.0491274284909	16.2625454237304	16.3186715578218	16.7801345863573	16.21572639013	16.1567013850663	16.569838147055	16.0075662131993	16.5597377220885	16.3695945018298	16.9672301629046		16.1724614559491	16.7575140839236	16.3299197046808	16.3756974115872	16.2792608552281	17.0413787670297			16.6358597400772	16.5096172905475	16.1320122292407	16.4071372256178	16.4142378688444	16.4912450801225	16.7936279834315	16.3666233942254	15.982671770993		16.7887550803734	16.3136439180147		15.659685765209	16.6259488088164
ALDOA
AMBP	10.3698428229157		10.4393495500414		10.9188379671066	11.7837548980683	12.3473478669036	10.5233326916819	11.707607862017	10.5643820785512	10.5898941266839		10.1482257775572	10.3425544986367	10.7462961466816	11.4273066738311	10.6988323711365		10.609094992088	10.7255704059423	11.1950203584902	10.2343339520425		10.3500087303777	10.5112429249061	10.4559100734946		10.9359628050905	11.1593517707473	11.3591563433278	10.7405764089218	10.5948624261225	10.665880804011	10.7488697313321	11.2565535684415	10.9939734307927	10.6866930232393		11.2187662802165		10.3146788645744	10.1969493674203	10.8307750143606	10.3925671320683		10.8449524102674		12.8901030921194	11.2051165621148	10.7196766333549			10.5616333785477		10.3503219177896	10.5880375303604	10.0519969540432	10.7478463889308	10.7890170572975	10.5832671782107	10.262869337038	10.6110303629512	10.3018992917072	10.5148201957756	10.7849197945695	11.8156800443815		10.0493187784861	11.158439976272	10.7996638331454	10.7427305837037	12.4183898581873	10.9080590737496	10.2733526204253	10.6485473119438	11.0769973286273	10.4442351344144				10.5828578411913	10.6487222279462	10.4737473760678	11.5219036781011		10.9366418670625	10.3001928633492	10.4413697579544	10.6995540844244				10.7370909472292		10.9779129587927	12.2211666562912	10.2403580526087	11.1577825879757	11.2222159746769	10.6430594166266	11.0158770951603			11.74124634419	10.760550341745	10.6259577781467	10.801565233774	10.4908306937193	10.5082997252293	10.6417155075841	10.1364521093765	11.5081335101495	11.0064586870342	11.224745575772	10.8578629636979		11.1397142378767	10.5629901041389	11.0015980652327	11.4607467570324	10.6273596507053	12.2144940093549			10.3165656635694	10.5272002600575	10.3068309586601	11.534321073182	10.6211177076393	10.2592720484674	12.6152213652965	10.4343646880308	11.8458512655956		10.7172765646451	10.7936159215264		11.2891143943322	10.4744183358329
ANXA1			6.31356673142194		6.33456199192243	6.68021204751577	7.28712978531396	7.09973234247645	7.46375980999771	5.69308051751178	6.38604730125388		5.75120136911211		7.67276955850853	6.64527745580357	7.20460934747666		6.61676806796416	7.01827384113822				7.09833166052138	7.60661396684771	7.33290638063891			6.77570375798853	7.29641504293711	8.74665650758616	7.13297446142901	7.60456381799796						7.17512922975484		6.10763967252503	6.63485645801624	6.426199366016	7.05409552584336		6.7811409262874		6.01366407183345	7.86077220790399	7.11470995042222			6.08982878955405		6.99589117136641	6.36733727576136		6.82139630171128	6.42541101249573	6.09803714958066	6.65707828100877	5.77761282793516		5.79507342152092	6.86580048885004	6.67690729656698		7.01787829461093	7.13465635079153	6.19610709430833	6.60593940455021	6.75373186938315	6.1007484138385	6.7129147698926		7.59973640336066	6.95004558307201				6.14973714714038		6.74351709675464	7.24882092862655		7.28879384319001	8.1921227768433	6.0980845540956	6.36346484705623				6.61835508490139		7.21099709865195		6.71939679457758				6.42282885904507			7.1925692978698		7.8148864648306	7.44572727826655	6.36953204344857	7.68255885101262	6.52462027763583		7.32954966513344	6.8737340380574	5.9789344810539			6.75747660478474	5.97145029387541	6.07594526931573	6.65382407916326	6.47867003099297				7.32044902093107	5.96852969752695	8.17351588821707	6.52170381622718	7.3146583359817	6.11379896127212		5.59809937375315			7.72579468362716			7.39145970954926	6.88880462105977
APCS			7.60565180379651		6.89246878533827	6.83655180859171			5.33400694385967		7.87230234202475		7.73377767852907		7.01821117799715	7.01426719742936	7.42646149568679		5.0377121812494	6.84304740339551	7.26276122606044	8.16520349594759		7.07040502717576	6.52563553882438	6.29480702937015		7.51087567552312	6.84823859644853	7.16344623294476	7.43524692934357	5.74008110283806	6.09597203686806			7.94604117877693			7.4263548607872			7.77599066987271	8.11077101924024	7.29353371973125		7.29031232228458		7.53840568207513		7.24800145606887			6.99304423776702		6.34403786376302	7.83023848397772		7.04897323038743	7.8813749647925	6.78837946918945	7.74303050226769	7.19518616978159	7.75441211747448	8.28824981955539	6.97198567358723	7.43659351973839		5.12969952584082	7.45988933130738	7.2630509409981	6.98320598228831	7.30194310965121		7.25769831911786	7.39065269126514	7.017204005827	7.08646051659997				7.88917188535753		7.44859311911455	5.60049216699022		6.76026700870195		7.76888876105684							7.63588463261571		6.58301002817967	7.31635693330416	5.9610001915183	7.24239199178602	6.56987801342546				7.36483151320822		6.73239931242029	7.08403482331801		7.50087535707051	8.10253924718081	6.8811566062268	6.88675118339249		8.77253286395302		7.55945735561987	7.09642374139585		6.78647670395286	7.78372038746804				5.58601170426422	6.6756237318854	5.03194459670921	7.11273987167077	6.43478507561012	8.2846504730918	8.74087365684549	8.14705918359042	7.10235881647451			6.15414374879921		6.79505342578394
APOA1	14.1698047154958		14.7481542983306		14.5012835462904	14.4293945398427	13.6538717111564	14.6841236479503	14.4421452620907	15.1206140540126	14.8465727222462		14.2400275899017	13.5895750140891	13.3813746957384	14.4810877878845	13.9930740093895		15.1792548128659	14.6286220729059	14.2032391732999	14.3033004108881		14.8444281134893	14.0012665902234	13.8106040854174		14.1379843212586	14.4621094493594	12.6751550848753	14.0593173454412	14.2541916192431	12.6700538922202	14.7292464974142	14.2938334984602	13.6939429338573	14.3104349415834		14.1811019088437		14.5332025860655	14.7502873239593	13.5356751442783	12.999427867772		14.8062497056785		14.3190296674299	13.8177480623644	13.9959854532243			14.530199381537		13.9594949480704	14.9902165375139	14.5786188224246	15.2528984907527	14.213726794128	15.0011360521714	14.2218689799383	14.4266051093806	13.3885685351739	15.2472937014961	15.007939606479	14.7953143821666		13.2311745765517	13.0944341375654	14.6592102474056	14.2440267710944	14.5180374853904	14.3778033729073	14.7363225101026	14.2895019797889	13.8282009045806	14.4094700407187				14.3291014729003	14.1785424461316	14.6266304821314	14.4640831667087		13.8336457937311	14.3577881607367	14.7983956055719	13.7946364945527				14.855248452991		14.1376897504424	13.5791111374433	14.5503898975225	14.7573823287799	13.7463089979462	14.2792712281055	14.5978242946378			14.2001128922231	15.0974693927256	14.2158236445016	12.9273282653944	14.9201181154984	13.1149087838902	14.3444991728993	13.9605364471981	14.3479608942991	14.2211195604681	15.4528535576882	14.4367208743929		14.4593733014964	14.8564808503686	14.3292220296546	14.6975834682638	14.2703573234781	13.0382385356446			14.1107325709905	14.915586451167	14.2081430340314	14.7399996764971	15.4580586900139	14.6255015595575	14.3044617562728	14.438854894518	14.5505240837232		13.7658752298166	14.310911627364		14.0995598845726	14.4434568096401
APOA2	10.3871540013685		11.8171781058714		11.2656823367592	10.5492965035184	10.8279954201857	11.4651855402368	11.0421518844547	12.640972588396	11.2861718487113		11.1718520324133	10.211834281419	9.15195562043992	10.9591925849528	9.96046204792927		11.6699715631056	11.1690217012357	11.3234888546108	11.0771942905079		11.167786988948	10.4080921047632	10.4560709329873		10.7777358633449	10.8693400489255	9.53689813470328	11.0469938668694	11.3417297180332	9.63542058195621	10.905342190291	10.5094419116997	10.6777658810376	10.8512713712369		10.760549199098		11.0889915605891	11.2634140199655	10.077476252447	11.1915753167576		11.8072187219695		11.6044951399778	10.6833053625377	10.3076576364682			11.5441045582688		10.3113999720603	11.9800062254099	11.017475574339	12.059256099886	11.2992668047572	12.1184492293166	10.3050193734456	11.2565062892127	10.1445667663174	11.8865953682219	11.2668860152102	11.086562165676		9.76879391856856	9.24608151933714	11.7626626333768	11.0002551974847	11.0376539312915	11.3453780024518	11.4052208064124	10.2654091579103	9.08646800530363	11.1459840005245				11.3093465388953	10.8366162066387	11.332027659312	10.2973483944531		10.7491498189445	9.67268749920274	11.7968279082011	11.1928897255322				11.574938631326		10.3011799023557	10.470370458702	10.7450853097628	10.943958739186	10.3407385661832	11.4575008079623	10.9895429595587			10.5502214036705	12.2751748292773	10.7690189585879	10.7376825319195	11.7529587669324	9.43171813083003	11.2773578076266	10.8519280006787	9.95775681302167	10.6245365087008	12.4592546831912	10.8688902236825		11.3230075679794	11.9708388048975	11.4908335168268	10.255024965362	11.3018402187694	10.2769399065258			10.2728792914236	11.4030732415838	10.378712109138	11.366499918421	12.0906890462677	11.8913230890598	10.6657501261161	11.5107979818677	10.9255862208339		9.20322192968548	10.6525982147373		10.2737543927291	11.1211619789977
APOA4	8.68803134804979		8.93635967121282		9.51412139926767	10.2455560923841	11.225684657861	9.88892793568396	9.75409735465506	10.3832815476882	9.70302315430254		7.85156380130252	7.86307434918542	9.69949412976523	8.96923463078559	9.30524249855082		10.5766180994832	9.61792162522596	8.54611113501355	8.98135019158399		8.720865657075	8.61914354495912	9.01353227879751		9.78574698810244	9.75841227718297	9.38748637798595	7.56650398960318	9.46588741907293	6.40155830539546	9.63267351852628	10.2320188828206	9.74456985332593	9.22526797710217		10.536174415053		9.11448665532209	9.00282634255504	9.62643229127773	9.18180559339232		8.88280364592037		10.0270196385835	8.80809579121817	8.80747178029695			9.76588933189221		8.2413358990829	8.50443708441808	9.3753066454492	9.64113825486369	8.90112375194987	10.0965708660366	9.43193859188201	8.98460759934338	7.9544834817869	9.20470342768649	9.11482543179986	11.4946677972596		9.45514833347512	8.9363419356109	10.184373397989	8.50738799318171	10.2796401985578	9.02074730950653	8.72494115899541	7.83615922511933	10.4849727354965	8.63123451274255				8.3744500383834	9.23115753571931	9.38462452605392	9.67261787972667		7.52093343549539	10.0244022637507	9.4572440893253	8.67613885629742				8.68711811511247		9.82590268049313	8.84056511637153	9.02120065122438	10.29798525959	10.120077591048	9.7004675329412	9.67791091703292			10.4075309553379	10.329208746149	9.08562141112126	8.79790866400331	8.75625293676172	8.45855091429391	8.73434317808358	8.55727971848391	10.0937190483146	9.35387579922517	10.1262773414367	9.75407089532961		9.1054559257329	9.5348757522059	7.79521320894046	10.9774455387961	9.2164744515342	10.3992215737785			9.84079210090359	10.1036202804617	9.4800207453384	9.47683134982915	9.29801410542468	8.51945401271952	7.66531379160434	9.19171257996057	10.8223056584555		10.5202391360396	9.58080061819176		9.00301135997198	9.54428468139836
APOB	10.2656770989701		10.8800117714854		9.70799161800094	10.8884928812913	10.7831303807205	10.5489687761124	10.9026859277168	11.0233378120413	10.3690334929514		10.4760180681583	10.6744125708901	11.0411452792655	10.55068411374	11.1042544800877		9.68841035525913	10.2575454311955	10.6231149430358	11.0339660619492		10.5962768793182	10.6109451080377	10.4517485973522		10.1967186284204	10.6679285733118	12.1818174963382	9.83325456763288	9.58498427966922	9.78578532666233	9.98258636631887	9.87253670184238	10.126113243825	10.6817084158045		10.9595678013879		10.760540623517	10.7841399136213	10.9439864323012	10.2947778304765		9.89395806217566		10.1045744675132	10.2383357573119	9.83001258272273			10.4108597583493		10.11701728934	10.6512978043921	10.1473384884855	10.0612478131568	10.425290491604	10.8949714553163	10.940771592902	10.0594509200513	10.302823840107	10.3947557533437	10.3467998186613	11.016104841148		10.2804033307681	11.6424818662716	10.7504530419079	10.2371671543594	10.1973353622907	10.7568119185207	10.3156670036207	10.9672455051722	10.8912627049608	10.2715287484132				10.3841327850238	9.67286595961778	10.4824601776237	10.0600953868449		10.1448700842549	10.0253947026509	9.8888324075372	10.7989020652828				10.2912585598084		11.0162197559749	12.5456035323332	10.6579274442575	10.3386378434901	12.0381649189148	9.57965834932714	10.2280747164917			10.6505693245445	10.4955595477124	10.2195471536608	10.9502941986389	10.2791688131959	10.2741181449636	11.1177387284993	10.3356022255584	11.0727517344148	10.6326794968681	9.85544055313463	9.883217428334		10.2396828187193	10.5211389607494	10.0799286035591	11.0877239366739	10.4244160583788	11.4465169249047			11.1549409448931	10.7825946786107	10.3405687290166	10.8315423026284	10.7798768364869	10.4297406216768	10.1007394372841	10.4039605445586	10.6912337913053		11.5069169960091	9.94741351582871		10.4207780701448	10.0396816002921
APOC1	7.15376807109625		8.94824448875838		7.75762421880114	8.84743313159137	7.51398276705706	7.13187821526246	7.21832253025708	8.51146583130858	8.55009775165819		8.01626335966582	7.41061523241962	7.23647430655904	7.98689619994595	8.53649918544266		8.12209809583895	8.65839311901346	5.57711971303818	7.08370823744986		7.64343684692207	5.92282483941749	7.16128559646352		7.33395126700506	8.6381058454341	8.64048416045429	6.43508287470737	6.55329044530578	5.28789532078535	8.74174973407904	5.70707399282911	7.3416280984861	6.74674524803663		7.50014242003789		8.78291978328606	8.2581860608859	8.04800480999751	7.13765787434247		7.85990835522479		8.37232722281742	6.64533943759361	6.94609329390338			7.56360972797046		7.86914961666043	7.71105302999309	7.36449831066092	8.78642494533733	8.89058731968421	8.56102437817879	8.74793918910252	8.28732598829071	6.91332660461127	8.41153133837549	7.20006862731138	6.03204627604172		8.2920054174381	8.46139035010216	6.87545261875168	8.533692582058	7.121668268873	7.6915055266292	7.95267388146966	9.16746930917855	6.27393393952489	8.53943932048983				8.80424032156619	5.68497561426276	8.00257749093736	7.84892120302626		6.79697451027003	7.65837615921373	8.2226943608007	7.62045696808715				8.46915521477446		6.62816222754356	9.17408753821019	8.13813575208765	8.47303895598141	7.300943688336	6.36371390896673	8.39620783309532			6.9355687965971	9.68312764581773	8.88903638905132	7.96160594009361	7.85657329543615	6.75708218839519	9.10359328530431	7.88123185086639	7.55032910519642	7.18049351990466	8.73809033897549	8.03881678049306		6.70587424480868	8.9858179751926	7.92475294748773	9.32761351510328	8.8885859207992	9.460464990315			6.76459243505759	8.6777064398	6.48853848466431	8.43478541432534	10.1117355114501	8.26853060861231	9.38904367334001	8.59435604692549	9.20138879397897		6.59387198745332	5.7798819588258		7.97653081863163	6.39136104058489
APOC2	9.52520632795755		10.6974282824777		9.07106897617261	11.0432430108035	10.7156014421988	10.5776351509653	11.9928724997505	11.0589367068669	9.6278803149793		10.7003979306548	11.1249007861272	10.1309497573181	10.6506286837054	11.0635894653148		9.71561172014338	10.3989951323363	10.1742129306182	10.881617626624		10.6327748327854	10.0128466291997	9.95929166745756		8.97090575163388	10.758281742801	10.9734178201065	6.94940468699067	9.55023495432934	8.0831321304614	9.58561485685214	9.32535060737707	8.99404928474536	10.4594203754338		11.3277316777302		10.5291150518158	9.49702018504095	9.69731836145505	8.98670994908209		10.1866438245873		10.1888860260013	9.34570031138381	10.27543065616			10.5846088243213		11.1372174004094	10.3835484956897	9.0516233886162	10.1384108405161	11.2230678104334	10.3110995487357	9.89307436776441	8.98099474206087	10.0736570441791	9.2736299055653	10.2928613660532	10.8695425035735		10.3463051440778	10.5501471721428	10.69849652752	10.2662941233039	9.79869940938835	10.4634713969885	10.1012206987764	12.0493075641267	10.3815362086885	10.3716546905966				10.7154113286026	10.1312993330719	9.43818500753572	10.1050548725096		9.83922320407322	9.95338172278219	9.49795622468702	10.3000905145413				9.86013260678291		11.2101729050459	12.362346640481	10.7801212445641	9.3078493885661	11.4454866479142	9.70520104660967	10.308333451162			11.0939463166155	10.2922737519358	10.2636962124979	10.4228110551455	9.47548324820887	8.23979926586853	11.1917612121251	9.76395244442623	9.86786896510982	9.58986237932643	9.64818927432046	11.4044610821102		10.0905343131495	10.2000013264935	10.2943714050965	11.2738144306459	10.5112087695335	11.7344221384779			11.2245045531726	10.6377949347016	9.11022910406414	11.6751914516841	11.4402425298136	9.77175878894233	11.0851133718703	10.6122610561273	10.4638490611321		10.6830536151113	10.4359195197632		10.8697248433984	9.56834019588825
APOC3	10.6161073369034		11.1223992108246		10.4075537820797	12.6620042269739	11.4588438456765	11.52952094602	12.2027162374376	12.3416338186792	10.7082164685261		10.7373918191104	11.4679085014017	11.1505175204218	11.0328082853062	11.7057519318314		11.187332491071	11.0787260636753	11.2381996945153	12.2038123037987		11.3606792657468	10.6365415395255	11.094703771839		10.5442016699933	11.5583017465725	11.6155822467505	8.33641739633658	10.129212779346	8.79628950148878	10.3854096533889	10.9042276153062	10.1187535542076	10.6895831548545		12.082553373378		10.6656118899451	10.3268624797797	11.1995901388992	10.1251149136884		11.4012621524657		11.6920353582236	10.4513529112649	10.8538188586098			11.1234467528429		11.653602749547	11.3075540457685	10.3598985501905	11.5196154486203	11.9494559566474	10.9013425800419	11.3162523039515	10.144488048708	10.553387928256	10.4004525072459	11.0125158737474	12.6847299618483		10.0615710598096	10.9252961700427	11.7404471638146	10.307608096791	11.5739454783962	11.4247236887064	10.3624037007841	12.2062164646527	10.9151770254957	10.8291315008008				10.9542726159545	10.6357700326826	10.6259628418948	11.0442382055743		11.0710616247661	10.5411217463007	10.3213157159854	11.1148862390797				10.7523797246953		11.8652545573185	14.0562185664827	11.249814326067	11.4580210038521	11.8296380099282	10.6993409502049	11.2780126588294			12.271944332726	11.222910446438	11.4457973713372	11.0265627652756	10.8834902860664	9.23889320638387	11.6424096007106	9.81417402143297	11.7195792046616	10.6266051446246	11.3075104578473	12.4601992147072		11.1610015661838	10.8602527469731	11.146222819753	12.9982359900057	11.7837061333932	12.2715884391071			11.0542409510915	11.454381383505	10.2358853430753	12.2965447609589	12.2369393560552	10.4853207996424	12.4828515416457	11.7553902656519	12.0908861713283		12.1820719639242	11.289307095406		11.0554001242696	10.5560363838031
APOC4	4.14460304253284		5.19394418818934		4.51976530608525	7.50797387045848	5.45794941196473		6.31930529159472	6.78917548872812	4.02418164835332		5.50061917881841		4.58689466984098		6.80011736480865		4.35955080026883	5.98151597683662		5.13747252698092		4.68699155196118	4.81638707637617				6.42763787362209	5.57600438902521		5.24357702152474									5.32466240601681		6.0234463980472					5.46608116322927					5.5154381289966		6.05560343406442	6.08290665194534		6.02892538377831	6.72366900071431	5.65149401103375			4.89142396696348					4.37719591636529			5.16617372647842	4.30677742935728	5.09995675876506	4.89338726091779	5.98625171486375		4.57160261634173				6.08940915615285		3.94741706678959	5.75051041378975		2.44121012900213		3.42593214292633	6.01494309021733				6.23781918733897			6.89379352408729	5.19858143268605							5.59300437034414	5.41117802119793	4.67533333054972	5.54114612294001	4.51485268013099		6.10688892864924		5.73504380947656		4.57447605850079			6.01645836507303	5.22822594425679	5.30968953828874	5.47339605189838	5.81567557371076				4.96489510291098			6.67467486580512	6.11521950960454	5.09765201634469	5.71374932940443	5.55965382178971	5.38767861685						5.09177655829581
APOD	8.01955836246811		9.53600567708216		9.77704036676764	8.21366954679907	9.66739401369083	9.50484780909527	8.72504230036154	9.59425726946304	10.0570710657205		9.65997855262175	8.28661865741557	7.74564062084976	9.86474438558805	8.4802980040207		9.45478089078291	10.0920370189315	10.2211852886284	10.0702105055203		9.94361313176084	8.74586060279945	8.99731275501699		8.64185878252798	8.86548398865006	7.67654622664458	9.00403272247154	9.06667607004852	7.77888971424554	8.63721177911255	8.56403689377929	9.75180345644575	8.42907597017986		8.75345938502336		9.58952978564177	9.64414123402331	8.30893027058205	9.88216180492604		9.78669274235617		9.72357318682033	8.14216236704177	7.91961747125653			9.44590834336215		8.24541475034792	10.4761196847934	9.51370060320793	9.56277546412405	9.25993118148088	9.55941573545402	8.6075306049592	9.82602949245257	9.09848075221297	9.50436171721363	10.0527859519991	10.2617970712066		8.08688868404917	8.26265779856466	9.17898118834902	8.98562803344709	8.92518933599716	9.65667596660344	9.49673579499897	7.67017555920364	7.87862294093605	9.5417420551519				9.32551128387777	8.98664888345726	9.96399111254189	8.27628605608028		8.87929295181997	8.34210049326137	9.82853465660539	9.79015099438024				10.0216833941687		8.34572297929701	9.73095047583159	9.1362735677662	9.30527898123179	8.70130325367544	8.87051014884565	9.2466086995062			9.49618493189743	9.85797751409019	8.85217083994669	9.43604772844911	9.95398163640456	8.40459271873522	9.41764961632102	9.16432446793528	8.27172939775954	10.0001726163194	9.95773846051268	9.36519064214174		9.14563120302886	10.0952016205776	9.23710257608336	9.3257953768167	9.47650901866424	9.35947665857004			9.27664618661673	9.59801661453155	8.68139321611926	9.74587688316336	9.64564326270973	9.06523558155266	8.83180727191204	9.23694423224728	9.04314214495208		8.13118863394308	8.17698414821196		8.5089707344527	9.6862086776424
APOE	9.85957422392794		9.49327904824202		9.48454133105579	10.914095845674	11.063779385817	9.08055059351959	9.2039729447271	10.2788439328945	9.20904698385444		9.28339204803911	9.34747234406888	11.2689728720434	9.87112722342732	10.2741863491651		9.63686147089605	9.66873836935044	10.7260978829182	10.414130124188		9.59543326922179	9.33042083031977	8.33456221821036		8.90033026578922	9.57900928212895	11.5473819962413	8.80686852004642	8.74171543656186	8.02854124187966	9.10846161384318	8.49908522366443	9.16778795827651	9.40941263312182		10.641524221814		9.2722604776303	9.50462362736482	9.82402520994231	9.75439911689168		9.68622424053359		9.9077545379614	9.96552930671972	8.52678430500129			9.10495546596135		9.70331516853552	9.6104840792482	8.95330055082491	9.53094898804157	9.91515767503322	9.37438987812273	10.2022519659657	9.11820756972784	9.85662820922919	9.07654370086427	9.68528623406696	9.90903892127153		10.1816644107227	11.2693669939123	9.72422544941304	8.8140786143062	8.96585157152933	8.99308454208904	9.23556099918807	10.9237323579199	9.37086896892717	9.94977901060996				9.09209648854187	8.84830507959004	9.65307004122432	10.2302589005847		9.03254261566747	10.1035202701268	8.97558456064518	9.49370627058551				10.0782133917509		9.74014603403772	12.9854390904516	9.69102509885674	9.32405829045794	10.946966030529	8.77831921624408	9.70793084453378			9.9655433765431	9.54697471474283	9.50653783996009	10.3309959827364	9.59809888976907	9.77975475875209	10.2749110328708	9.0225861710548	9.75414438628477	10.2286749249017	9.57803145415299	11.3729292230094		8.50030611291688	9.90980059349771	9.46987498842875	10.1070845752942	10.0375979799369	10.9981317830597			9.33557108508225	9.82398910330522	8.86395234067348	10.0020872564375	9.57261176475593	9.50113079447338	10.3453404994133	10.1750524314921	10.5622085491305		10.6955698718168	9.004511301696		9.54298957934394	9.20724166652399
APOF	6.0661313871		7.03455158496957		6.6536945294956	7.07973326219528	5.59109896308648	6.67006483984419	6.35133797238046	6.5357737046166	6.75276442479378		6.64091938197784	5.93928133953878	6.98326865603438	6.86005421467077	6.62194639473372		6.26622502389117	6.7029588365385	6.36429005056597	6.79096675257649		6.8578970047951	6.37764922791756	5.84210883264686		6.17797833256504	6.74393726657092	6.86779629726379	5.32875708879643	6.64531746617013	6.02056928795045	6.22174062620435	6.17057753253306	6.20323498771502	6.04313515993438		6.42601916202256		6.51870405725952	6.87667849647135	6.25759580670113	5.91791639971177		7.09087584368992		6.67515810655229	6.05944721038371	6.27555488946863			6.2003216200581		6.41190358204707	7.56430363947705	7.03096060212322	6.55770157382106	6.05062093571874	6.50337271916207	6.40500186234472	6.73712587383805	5.83662226705473	6.95596509250048	6.76517158264226	6.9645481369431		6.01443198598487	6.89059628190759	6.28936485708457	6.37207229793315	7.05427314515158	6.83219872933614	7.1647423413427	7.0749223749941	5.6654433866936	6.58262518116582				6.78295743531421		6.81810338636546	6.06478058899895		5.62559860526199	5.75235922255237	6.79741411543311	6.50465968227661				6.80794184273171		6.84717720132205	7.63740119882456	6.25963852555308	6.78206446528029	6.25289769306099	6.54703021718483	6.13260633639601			6.16636122118811	6.64804824442588	6.33172087644727	6.63761529828883	6.72157891265205	5.45748015702841	6.42668272788352	6.50788378032422	6.36022867218307	6.22424481586329	5.91814493811062	6.71924593971169		7.01807860090954	6.85175604702863	6.98885888457593	6.44794312379554	6.75101578248482				5.91060599270434	6.36519263393911	5.84479896423826	5.86993683816394	6.05367793892694	6.44001513416439	6.28816286289056	6.24584490187962	6.22517560190692		5.9896261874193	6.49088807682584		5.9774772733501	6.9287724476929
APOH	10.5084890100815		10.5073656485059		10.2957827253271	10.3803768541073	11.388380691137	10.374732032419	11.4291656159881	10.6021449953369	10.3791491589371		10.0658724657492	10.444407845692	10.9994004646711	10.8030112389298	10.9520451774969		11.1960493292683	10.4369813276948	9.81711164961857	10.5800069370585		10.5075740289228	10.295933567551	10.6090840214794		10.7800336858761	11.1342563175743	10.805659805006	10.7633998809191	9.91244409184684	9.27057500393575	10.6931806792382	10.9375204936592	9.0026048775833	10.8055358015155		10.5793753430898		9.3067605870252	10.3681417442061	10.4469181015204	9.48212281498931		10.3702220227194		10.1298684976644	10.5822772814271	10.5288671132377			10.5688101807813		10.3894906524908	10.0864843258021	10.485685916589	10.2243502015228	10.3224631550653	10.7570650730198	11.0217503413986	9.81952015183313	10.3798720770904	10.4656869663627	10.0153418667666	11.3543000640247		9.29608673075539	10.832853188841	10.8169202972035	10.1352925580019	11.2353827301882	10.2070684569284	10.0408583288958	10.7765078562607	10.5701717816487	10.534952649104				10.1537082746215	9.84172859400979	10.1572139065486	10.9973517240395		9.91971422716396	10.871317510515	9.84100063576102	9.81802423791694				8.75765556628045		11.3346557948811	11.5823942627722	10.4177842744772	10.9986672838487	10.781218490833	9.83237848126175	11.2283070442682			11.1258858372866	10.7666217857925	10.5461360123637	10.6523081174002	9.64023838985731	10.4460556096788	10.3722406860222	10.3243770302711	11.0399339231869	10.3662086323719	10.6326353213975	11.3534699932059		9.81247904495135	10.1533090603199	10.5183847203589	11.3318013996355	10.3898224846998	10.6618538087324			9.22018761439175	10.7394876998557	10.4215995439125	11.0503655822347	10.1475106700698	9.57764405736998	11.4861546287589	10.0235908783082	11.0211537552362		10.8432819088971	10.4388969028177		10.8957353238807	10.1938228624794
APOL1	7.59028527542012		8.64928637816467		8.84976968228187	7.77902859434875	7.19023597055356	8.01261181838936	7.84927453674643	8.74300965077282	8.34387206915344		8.57721311504757	7.84036203588482	7.31397251396546	7.81739415923872	7.91883621249786		8.23616118032671	8.12071014077387	8.5241800497374	8.96712607050777		8.36167592978075	7.92976329062279	7.65929341167515		7.37887158824514	7.83442289219082	7.21345916164035	7.42687964315644	8.55026091160487	7.0636861578353	7.91625219782407	7.07726738599397	8.24908763609365	7.42547126485079		7.68386704324276		7.50335836121926	7.93054403113444	7.51934572897205	7.83366223140045		8.54380911115342		8.78130579879754	6.18037185415088	7.63423116952975			8.44546984744348		8.19534683772492	8.83937631473711	8.1730979462808	9.10286836116122	8.68043017480952	8.37594912957823	8.05295255584986	8.12798807700338	8.47788553041419	8.83484695931953	8.57318390545051	8.5075578013519		7.83381282890177	6.74975073564613	8.17761868810273	8.57246964256675	7.630790148389	8.27693112382903	8.67498733475796	8.16055780938262	7.45834480820784	7.94923450977147				8.5981364735438	7.66034549576063	8.23631317555577	7.63964441395861		8.09698795840389	7.11130699866764	8.791985504096	8.50736794683114				8.46001117340308		7.60362999796122	8.62408360578408	8.31189436328605	7.53028338623167	7.73086616641567	8.38809310210861	7.32036474906669			7.7291603829428	8.7800487062025	7.64042132484656	7.51711886874539	8.79478564756294	6.7930071254204	8.88352276514776	8.50347188650388	7.49286275016736	7.51123993022888	8.8369940762421	8.01528596952408		8.76911456044688	8.47284812667701	8.7718425469482	7.26549163897007	9.1128887501022	8.31584780897651			8.25053369451537	8.28568492650805	7.34430345542424	8.61437978615777	9.00460489929982	8.93212436012276	7.59493669303957	8.57352715099434	7.45248054552145		7.52138727708588	7.91668527371242		7.13851406976808	8.56734881183316
APOM	5.11911185757376		7.09106203688005		5.97425052768389	6.04338581425423	6.32514214855317	6.20656881086196	6.16663347214608	6.86968484413457	6.76750024795376		6.63148636181818	5.86992811017469	5.12873332816556	6.75373771981282	6.15955925739212		6.25526637413034	6.32850572525818	6.48533433151223	6.79104640701375		6.54954359093725	5.79477982387069	5.68216422403996		5.42161216427933	5.79913966278444	5.795737131309	5.13604876741988	5.98975322378559		5.94471586803175		5.6065745296837	5.46174734727898		6.01425496727384		6.51410319483051	6.53198783113539	5.87590425005591	5.1353349594771		6.82443869951271		6.32418024441317	4.613028942484	5.87798658596761			6.66080678150129		5.9769339618495	7.13824867587365	6.53091991131094	6.61510753003149	6.58007208379717	6.76926122997476	6.15875898667091	6.07734333902203	5.97815605016	7.28579940895992	6.96574184598917	6.32284740631805		5.77334976243317	5.61011879172238	5.92242164303411	6.425737063649	6.05671167676545	6.76862050063383	6.84825395127468	6.38152313131672	4.7457964518387	6.64935406790024				6.5606618264139	5.25041424302414	6.45080974554259	5.8220661973969		5.59085916347118	5.69645216196838	6.84510164342063	6.44653541569147				6.45620366606036		5.93440020664913	7.31383487519894	5.99156209984348	5.90263334596167	5.64291927761985	6.56025029840954	5.60049882807877			5.58032725261143	7.14141750073045	6.35848034584269	6.20804845295112	6.53755637719386		6.63305441359234	6.09562080841527	5.39874446994558	5.99836714044393	6.99795906657282	6.37051324027738		6.30425989159066	6.87825619052928	7.48830407798981	5.98912575090994	6.38606608969639	6.34739217058493			6.09414833662053	6.83765382070894	5.15004346110181	7.10624674900492	7.22409468805515	6.6449278885322	6.14420158663806	6.55185976629881	5.6479323519041		5.4385026583401	5.90346593048078		6.06767199223741	6.10199668498734
ATRN	6.13591634309702		6.26985046591721		5.91169688058615	6.33157519118459	6.29163809921521	6.03285388529225	6.46270396446273	7.05477707264245	6.24449574575005		6.54245860965596	5.43033123474719	6.30035383361977	6.01365551931272	6.17125994750369		7.05027279468691	6.52086186785452	6.3848653509298	6.19419344239768		6.19311167188602	5.86497498464959	5.71856576117148		5.85280620356816	6.27482137489522	6.38174234928939	6.50036109049285	6.39891201207659	5.98352841772537	6.55237254731039	6.01295565716734	6.13118560894939	5.87967731474967		6.14458307706289		6.11219573921516	6.50755423045894	5.56053212855165	6.16430926399681		6.16215869497821		5.74097412220583	6.14224566496317	6.00462741222997			6.32570433192465		6.13871143991416	6.13786161299297	6.33177044762466	6.17007192781248	5.81639597219948	6.57954733786058	6.09810614992271	6.26673080298586	5.90725906411879	6.73825399532171	6.18517681847256	6.18473057884001		6.55592192404079	6.51636785360646	5.99708676465635	6.01761351001153	5.87985970442535	7.17171033320458	5.99835579579183	6.09179276465532	6.58187921836354	6.20520388702114				6.24305711305751	6.05165348062261	6.36316315844007	6.16491057518964		5.73119943604046	6.16594223181106	6.36078788606582	6.22520814104267				6.25221474572206		6.17755369231093	6.3248084854374	6.2120291152567	5.71108165521985	6.45835431332421	5.89591550310615	5.83447113352286			6.19554988884222	6.51567920979585	5.95046557638457	5.95175732694615	6.28753333647649	6.31834446309389	6.34536967635273	6.15278965605668	5.99368051379279	6.2237052912749	6.96183333093165	6.58582186219203		6.23117994774614	6.34167560729658	6.17879086020752	6.2133175783832	6.21723914651896	6.57693942918325			6.40027759769726	6.47660476513925	6.15584203798338	6.46519749087989	6.52477089563854	6.19375816049881	6.12400519162089	6.32441791092732	6.09385288010002		6.30771016326838	6.09690530157866		5.81984078656499	6.425080737784
AZGP1	9.83325328119132		9.98876257806968		10.1053051911257	10.6848264229834	11.1175107322712	10.4020531938629	10.3874987045159	10.5163126247982	9.74520736732234		9.68815742266066	10.0697150625313	10.537833030562	10.3636372083772	10.3475105125621		10.072722240079	9.86962852563272	9.94978736254406	10.2023777349153		10.0629928156355	9.89020518880309	10.4126104723342		10.3435388906377	10.6203359726285	10.2207455478123	10.4202422155445	9.63594517164863	9.80853428729283	10.1895630202515	10.7139379743621	9.8214799538299	10.2398444582755		10.0849623953773		9.64271873127097	9.56199258956823	10.1482039934594	9.69836753871484		10.2869794823412		10.4297781251759	10.202263986148	10.2563981235134			10.0905289872365		10.0607736654472	10.0254804535139	10.2371889640493	9.87651715332169	9.74112327469315	10.0952649271389	10.1817943722615	10.0236124139715	9.31506862390525	9.75039307829381	9.50151724483519	11.5722022691536		9.94045563138408	10.5871993356463	10.8564710447345	9.45764004289362	10.9891213963467	10.035140321204	9.67757687489767	10.0570973406486	10.1220488201444	9.81857975236662				9.71432806792427	9.11579207417727	9.56079295861348	10.6302674768722		10.153749217125	10.1440012013262	9.86434230102188	9.78101477867182				9.6052497583136		10.2128647918871	11.3397724092663	9.5339438343155	10.6415345716839	9.76847481957441	9.9871556778995	10.7802927097434			11.1712381533332	10.2489917776395	10.3102452447719	10.0437669817562	9.35587847560531	9.96108703527342	9.63883008719307	9.5432556482232	10.6341752124043	10.0670308640679	10.4138858493775	11.429700756597		9.63191701335083	9.77580486886741	9.87836862692465	10.8075236644831	10.8234292314082	10.7326468587468			9.85501047180882	9.85998411964089	10.1377773559759	10.3242600856627	9.56813650852849	9.13723926705347	11.4396148893693	9.57710547600138	11.3149025067295		10.5400653151764	10.5273004115747		10.2836219851284	9.91587366670741
B2M	6.51960446893404		6.04086894673142		8.00248535674692	8.86523163686806	8.22735101959569	7.77865696429577	6.9559359029151	6.66424476874617	6.19009600015585		5.29295107293173		8.02402544779892	7.71409925141044	7.42063270019809		7.80384767827707	7.0714764752734	8.96419694989653	7.76752094704971		7.70693739094698	7.68786984748502	7.52527248094361		7.30571398513001	8.16747460869822	8.949269034354	8.25496339659106		8.68230698565272		7.49476763785364	7.51929041186824			8.72554110416967		6.63715229560282	6.42444092318559	6.39407327055534	7.96557922833132		7.8227950038878		10.6777398686881	9.26945252843224	8.19990654718641			6.62864526295728		6.1799582850909	6.91991220937945		6.88229243933987	5.99057608852669	6.26954525212695	6.60718374277192	6.61792946669514	6.37291656597472	5.79428906192007		9.33710279969526		5.99241692829643	8.98029498148823	7.52541012604006	6.2027145003759	9.71014027244854	7.37898657623767	6.52468337336999	6.32715554718207	9.60279871541016	6.76654950393914				6.13891168389734		5.93436314222539	8.79485650857645				6.68167008844794	6.68390642484102				6.16522427719158		8.54806586354736		6.63446965887926	7.81225184921738	9.06509871636706	7.58935957643923	8.49819927749059			8.7772083333883		5.61351655446092	7.71450334632459	6.44132953650344		6.84089828148649		9.04005792174989	8.05589289830243	7.28826827044479	7.99573104225353		7.80166643614105		6.56687932425364	7.50046547689564	6.07470721737346	9.10533760930636			8.2155347324169	6.33963382860176	6.65204861511767	7.51989940237467		5.81418684839415	8.32994226204		8.7152977362332		8.27915836620413			8.48044835387112	7.09169171440319
BCHE			5.88370801878771		5.03590292543878	5.00390537281051		5.63086722448253		6.3831094592519	5.0694301862166		6.15252556879821						6.00265464655551	5.52622240222798	5.13749148968713			4.70310565295038	5.63037106586996	5.21139916338594				4.66162397768962	5.06592984932264	5.25831898710679			4.94114432773177						5.12351519855544	5.75590825664558	4.73262615191291	5.22535314246705		5.16738932362376				4.80884061021848			6.08694376940881		5.36928297457685	5.48324255936574		5.15975780638923	6.12043437592185	6.07502805794292	5.2412326387355	5.32118197231551	5.41658183005657	5.9836284150094	5.5524072497211	5.71296827045531		4.4643078282852		5.34350152512921		5.2422404404855		5.3979153005384			5.51407880190816				5.68901067387225		5.37084199451067	5.05646179122757		5.00817756913977		6.16508502823877	5.72692347748907				5.8463875467295			5.159234866863	5.47215166996628				5.02061212983004				6.16529419431909	5.69238843156516	4.82682769507189	5.65580961116464		5.61515166863308	5.63322721657589	5.32128575066253	5.06968107957795	4.69770854871353			5.58034225639992	5.65356285304364	6.38428040312796		5.77282690694562				5.05420214558765	6.2808691035857	4.65697294957096	5.18380622581869	5.13290704929562	6.28259894936823		5.91897478865724						5.15175952411147	5.66372854546189
BTD			5.0351475468108		4.9572743676898	5.338273762427	5.50336731020377		4.99040890050202	5.6220556897319	5.19048259134656		5.35125696127654		5.73442052403167	5.15941327655792	5.32518297706327		5.16021627557387	4.9562712161107	5.53642911813302			5.20402305690171	4.77416134913516				5.02336029381911	5.13947390981332		4.73986289352298				4.99404433207645			4.69929793882209		5.00970704823569	4.4467309244075	4.66934918316913			5.38915932988328		5.28749290071857	5.262365085989	4.53380838886202			5.01190498217304		4.99087608145226	5.39750552958782	5.17974953805649	5.54609725361324	5.36183204862386	5.41768542425624	5.20877512583809		5.04280906598678	5.52606966363682	4.95925391366748	5.74313728261145		5.67158994384698	5.14139771985267	5.05243591815017		5.39589100016982	6.35533884888304	4.84600617401377	5.38778603241831	5.27269140600459	4.95285897075235				4.73706092501424		5.03706646038553	5.00180939971448		3.86720810542861		5.48496609314015	5.24361481861127						5.3514425045095		4.6375390987218	5.01385984907459	5.02632128971193		4.98354373614199			5.30647197419139	5.75679712561591	5.16028522441582	4.9393812215616	5.02361057089248		5.15233187938784	5.43881094961456	5.55681468614606	5.37963571111843	6.0740871013518			4.87446018044577		5.5679783914159	5.31539660817538	4.99096802415274				5.21869066793432	5.22248085756441	5.4342458064593			5.25881008779914		5.39249090159066	5.18998030036604		5.15554069006474	4.96502986834312			5.21104814084459
C1QA	8.0001774824315		7.76512522157487		7.47631458772543	8.21982586437063	8.21481569087494	7.92310073259258	7.88370123195204	7.92329620066604	7.64685247094694		7.67195693081191	7.26960256287054	8.5631781051765	8.37151526197903	8.48651794939736		7.76671551172529	7.86403712889799	8.58215101084076	8.03538114535342		7.7109644045055	7.95214024270439	8.31018273519412		8.22362386714617	7.97965213648479	8.21569703319808	7.30463618071391	7.14458133695086	8.75394630335778	7.78552698597526	7.80492357070982	8.08226386650302	7.74709117228631		8.53424130794412		7.50233531113172	7.57822933684805	7.92025393076638	8.19504113080211		7.65423958077659		8.47259775493126	7.79127865157365	7.96588964497843			7.8593982958507		8.10599522793526	7.147447127839	7.57242766583585	7.79577528444126	7.38370484032643	7.82441289491437	7.46606779093171	8.01157830697919	7.98675799269843	7.76127401831906	7.87592034590235	8.56443676828721		7.31350269128101	8.03500892302807	7.71350350107264	7.83736642114223	7.73996254865277		7.67318428351975	7.79262862024859	8.27488790289587	7.76227370488664				7.95717884082173	8.57333397984118	7.66246437341876	8.12688916508301		7.82854464415404	7.9067397611989	7.2546619868903	7.91809154461025				7.53559411648959		8.1424677498063	8.62558182707837	7.63783548798923	8.28871333238901	8.45517464199282	6.69967777543619	8.68114271345163			8.00440868923751	7.97598749455739	7.90309525021349	7.98112417923083	7.63217469692348	8.22550381483622	7.64896209667207	7.76461247345709	7.92042525319618	8.75762042301377	8.09310307113119	6.56964715531291		7.11263196846761	7.99671959037103	7.51943238098521	8.06628883075283	7.84418192832394	8.06064474424056			7.82187438503666	7.88934384920092	7.10383704667038	7.60363329539734	7.59013188457766	7.70037239991959	8.14989120610451	7.67237662697054	8.32752332057619		8.53199813586518	8.34776030583953		7.68687805569493	7.78602010721339
C1QB	9.05462633948444		9.02998591104085		8.80525644732559	9.32698565878969	8.7895640394458	9.12438083316768	8.93779833595301	9.05185036020883	8.75589892142654		8.91473258784464	8.4342895874191	9.5668277229057	9.24823759791155	9.68805464977723		8.79650023500323	9.03160698686779	9.64291637303091	9.29469012243199		8.90433334557749	9.08240202393609	9.06136777423796		9.35476625102687	9.23620045173142	9.25130363830202	8.47486325935996	8.22666315727689	9.6229753641879	8.89971092800131	9.02458340957109	9.34874120252427	8.96970496713583		9.4377318139807		9.03426635635855	8.81543537964233	9.1958189769522	9.34706070191111		8.84039760303628		9.59773046509648	9.35983094225288	9.04307027504226			8.86530465664118		9.16044063212087	8.66561820412681	8.7306587146762	8.92261189333357	8.96510094138355	9.0185312029622	9.09373824215985	9.16321128192039	9.14420043262606	9.1649907990509	9.10206190143394	9.60171143796103		8.53513487119042	9.34786986890201	9.27133025287517	9.03585088888273	9.10155723377801	9.03586493248248	8.85398402133776	9.00730109140759	9.29512367749655	8.9959813274593				9.35189515923521	9.48001019706156	8.74220148643062	9.1319328544053		8.99568275788662	8.83415580293171	8.66451017065635	9.05849781741724				8.78184748124982		9.38657016644911	9.67943815384995	9.00098706549324	9.25939647598803	9.66573483323923	7.79766919625289	9.70870103277666			8.98548572882463	9.14958308722321	9.11018841490748	9.1191059640821	8.9582681080412	9.27928225354439	8.81567226708571	9.13416943991239	9.15014450505832	10.0156694854675	9.25957216568919	8.62105024842272		8.50263216094084	9.26384928753576	8.78217367137963	9.15300872951437	9.41094287190327	9.13391848291516			9.06075313492798	9.14128643966735	9.03006533896252	9.12874067700933	8.69910266483526	9.0911479871967	9.37352908826815	8.82939431486274	9.31420645322074		9.70279384331714	8.99165431586608		8.78296700221183	8.99894306819651
C1QC	10.2108612505336		9.86880143212568		9.63491629905511	10.2812979144337	9.74719917926661	10.1603415435768	10.0476172326368	9.953149466159	9.72496475128623		9.85090767488337	9.42811083049225	10.4895175431997	10.2251447727729	10.7812491107697		9.80070783645293	10.0763768027217	10.6799107107646	10.4844385844792		9.94258310912053	9.99220366852009	10.1393667271722		10.4197264330081	10.1472369096269	10.2376857270617	9.18375269694521	9.08375582593577	10.5442825928371	10.0369296369205	9.82315515652033	10.1365205763052	10.0087726136114		10.3500881364591		9.99262156964354	9.73864635934735	10.1758707413579	10.3682613685017		9.83690550548041		10.5161127072091	10.401758319534	10.0074161084093			9.7770988631408		10.1480689478875	9.51869952956855	9.62997409629459	9.85487122587458	9.8693747679755	9.93164002043047	10.1405794779922	10.1582686618623	10.0883493185095	10.1239418262894	9.98095728190298	10.6434014294722		9.48129990157643	10.3386732709627	10.1815726005321	10.0641503903792	10.1226440579301	9.97291859554395	9.78874616082231	9.93406492760201	10.1783624765061	10.0227479404295				10.1838196257156	10.431282731221	9.75169991468457	10.1583660146133		9.82904758088723	9.75759390703484	9.68486414552516	9.97357812172234				9.62572190557282		10.3245672455915	10.8574697604538	10.0209535175861	10.3546197728917	10.5466851849095	8.67670730513528	10.7278025843815			10.0687285695301	9.99897500424208	10.0710607429947	10.0288580034901	9.86165597786969	10.3787440512484	9.75290178447069	10.0358173174501	10.1960721748556	11.1638700229511	10.2854599380967	9.54795247161328		9.34467861606342	10.182699195958	9.67653385449308	10.1916459910628	10.4076890769761	10.0783942936048			10.0194980128249	10.0064122726401	9.79298556257031	10.0711553549742	9.69362242834519	9.99603101668174	10.4589951334545	9.73118706457805	10.2750574697021		10.6135419162398	9.88230632125609		9.73015079128048	9.83909815875696
C1R	8.32746054039194		8.19079765656238		7.96250290352431	7.89317947807383	8.30182661372208	7.91571107761678	8.77286407970944	8.00097625307093	7.80337947226547		7.87044428249748	8.77655895692413	8.73924588352956	8.21637709819493	8.62899256274133		8.03968386883511	8.21284179730913	8.52175810205373	8.52678995226983		7.92497949671507	8.48167160988763	8.44400095747177		8.26084418694438	8.17277563607739	8.17099731495943	6.62015793799559	7.85248086181323	8.69531064005765	7.99098740901999	7.98732643004279	8.05980901655188	7.97703516120036		8.01747082167279		8.02068541136409	7.94946537670352	8.11533180750952	8.50590494377148		8.18773975446476		8.19243371446695	8.63801422816334	8.40806255191171			7.87942010721902		7.97702318183741	7.88144640060659	8.23865780269024	7.91379931104172	7.96298716228606	8.2110928286022	8.38716507589423	8.15474352395709	8.09789792580218	8.0831217362999	8.00360909254244	8.57912768801549		7.45603423142065	8.39828666419602	8.1867966428823	8.03345130878086	8.29777931037239	8.11953461054927	7.95480817006661	8.41195546918474	8.67489611175566	8.28968243972328				8.24016787730435	8.1830934663283	8.04076336404038	8.34488661603304		8.56921097125667	8.69948319091033	7.63770740011704	8.08666593413639				8.27355993912249		8.42348885169695	9.01574817484321	7.93116776081662	8.39161914389324	8.83542854949341	9.22229839108917	8.32229724363903			8.30886780029011	8.09185876486919	8.00069730107719	8.43014226496392	8.14810505157616	8.55666899650314	8.04004512200339	8.02590259144349	8.4271695225444	8.19753473828519	8.05341504102054	8.57375132671391		8.3510706967938	8.20767267634084	8.10398003770303	8.43880017324698	8.24960207573255	8.55432922411409			8.03241435316222	8.1233900769516	8.76599140646253	7.63867690125032	8.53053680904776	8.01073814735741	8.39371112362067	7.66784504069518	8.2487388192292		8.74458862587908	8.58367696502523		8.01966108132754	8.0788316328272
C1RL	6.76110480773463		6.30281393380675		6.60113256606379	6.61205094593391	6.24366674399969	6.48082310510867	6.65935987560929	6.24947174661208	6.10708857508646		6.25885691865662	6.48885797097613	6.75256119700123	6.39466639666993	6.62508917433877		6.51953993389066	6.25558656775842	6.77439934493849	6.59929692634761		6.09991087650143	6.68092627525905	6.51245031313148		6.35185907301123	6.66643572115842	6.43765601390171	6.75010945651013	6.20296615124758	6.39066833201887	6.04032855389719	6.44283610662335	6.45292690921157	6.18024447993828		6.26049765748081		6.20327102142957	6.27510854282238	6.74257262876416	6.34164733948973		6.30792324089769		6.74852042852032	6.94235683426997	6.14547972760543			6.57792872141317		6.31954764447309	6.35302394255335	6.30574683714471	6.5321844885359	6.22387798606684	6.08835070218184	6.23499252584639	6.25965095814268	6.73538913834527	6.28724681026896	6.61407736206468	6.73620801208497		6.57010143969055	6.65842998450622	6.13137161556664	6.35714677702738	6.5815434797717	6.65221707379508	6.34515467615254	6.23066539756499	6.62950715928135	6.3098701129983				6.35931539342467	6.56442835072426	6.31729585248101	6.62489632891274		6.59407033314425	6.86630800551239	6.22536948009058	6.49763235122177				6.52843892664373		6.73664176064959	6.17164607603314	6.36604157588366	6.20490715503504	6.51553956754812	6.84385353869594	6.493384126491			6.54353228906204	6.19574479176204	6.19352126648253	6.55529002117612	6.27310392890594	6.50372930258313	6.14092402046416	6.37059494813143	7.05307668452376	6.44055167682535	6.25826966883749	6.7251628967818		6.36812162435642	6.37730612949601	6.62326491449552	6.30908093697776	6.55854049408652	6.67005182788948			6.49562429948632	6.1499617818739	6.7611730737268	6.18564555274344	6.53591319469021	6.41241768944555	6.62470499807536	6.04848234888529	6.40645178959527		6.94564708862846	7.04511958485037		6.34086990932981	6.37492708193229
C1S	11.0487947297491		10.6731603658432		10.4506012041874	10.7702445417099	10.8122210690526	10.515074173008	11.3284107362067	10.3486561727546	10.2762552997616		10.4432073413501	11.3052207810384	11.3109544142106	10.9337796251205	11.3016116462659		10.5640101308902	10.7809339563634	10.8852343619826	11.2526625799642		10.4494968028281	11.0836460284576	11.2811465847064		10.9015544128462	10.7088352936942	10.8803104149625	9.34468842689049	10.5199366414706	11.1692678951906	10.6345904423971	10.5036953992294	10.4817105072271	10.7099742013924		10.6220078151725		10.494979792278	10.3794991783423	10.8672546406723	10.9776283701272		10.7378711871829		10.7849571088297	11.2299750828851	11.2149729469257			10.4414592170135		10.7218583988318	10.4541743541028	10.7614955211586	10.4767211099069	10.5121743722188	10.6803069611903	10.9590692938799	10.5843133770945	10.7275708390234	10.5563502647188	10.5000299400969	10.9202648326622		10.1417296149267	11.1193978004433	10.658845447146	10.5260199393429	10.921249180679	10.5083127877221	10.4891502249194	10.9927622638811	11.1645788572401	10.7424322486055				10.7647272820076	10.6038522409626	10.5859107374276	10.8268074999864		10.9679048946866	11.0913135241355	10.0999762571555	10.5761097418649				10.7005198807337		11.0589039888079	11.6835135874883	10.503950220117	10.8962721484904	11.4132675196225	11.7266767950723	10.9018854897819			10.7308263426424	10.513151907164	10.5695111972848	11.2772008726869	10.5655119215603	11.1515112260071	10.5724217982225	10.51317704448	11.3802786838043	10.7058168079811	10.6208034245654	11.0617266512362		10.8938202700317	10.671561586571	10.7702182008945	11.1253455151405	10.7266502268254	11.2010744303127			10.5585764990029	10.6372125471723	11.2375908354265	10.1989647624319	10.9726453779024	10.5379162099714	10.9608401520711	10.2662999323856	10.718785941185		11.2298655242905	11.2683543026479		10.720143313714	10.5791785508103
C1S;MASP1			6.18299152213475		6.42471208663382	6.48509207123742	6.59708440997036								7.43521102582362				6.6437563276713	6.74337956475676				5.25171802634326	6.36632815017909							5.6418306450743							6.65450695954322		5.30454152612017			6.81847749302784		6.83306983445678			7.0283696747752	7.0489876594302						5.08083784461198		5.93198293231669		6.78504532525453	7.09339799890309	6.92882672764565							6.93774856355516	6.66301445817387		5.9496372643454	6.26163865932917			7.38520387361127	6.50102569482041							6.80113968333127				5.139924608057							6.42529448394594		6.50202221405048										7.28020753939133	6.32122668480223		6.47651347721666		7.32613709336682					6.81308988182515				6.619973137361				6.60385222120898													6.87866792988338
C2	8.23763926787975		7.8320806296152		7.91908098948167	8.14276752810695	8.03485378967856	7.07898576014657	8.30368676089724	7.8311843227436	7.67286604830032		7.8840601985005	8.07162710735448	7.880127441891	7.53486999046681	8.35851045282057		7.40608190801234	8.15366060986985	8.69924820782563	7.9943116512086		8.48372710305592	7.01519342323353	7.71844813385736		7.90372086451189	8.05591816184804	8.12840084117664	7.48465769706023	8.40739040613889	8.25430181950584	8.07530012864893	7.29438892036978	8.17625709642968	8.1015325988531		8.03319920654991		7.96325074901851	7.56773151227928	8.011442691441	8.42267422058664		8.26185580158912		8.27695158090084	8.61893029487049	8.11672639290548			7.69951896356835		8.14160677391617	7.85660772876443	6.66371013036004	7.92702321684112	8.04286031899909	7.89897695624017	8.10601880612555	7.65899314508015	8.05616552507348	8.05005437464197	7.45309598083482	7.80637034754035		8.11616103229192	8.34256696734586	7.88404346288725	6.86577687857623	7.98929363525474	8.32546465470142	7.73622854898798	8.1757773920408	7.96934577049197	7.8736017804903				8.20040982486495	7.2581339639007	8.07724781608343	8.40678009400419		8.09098788839909	7.95298910048083	7.97101208895798	8.28102364327258				7.97041455228761		8.43279074591538	7.86320157175623	8.02484395695073	7.97821891913818	8.54198494909701	8.33619120292085	8.11962444624737			7.78980372492501	7.51130689190528	7.68955616212012	8.27128214353892	8.30459453114585	8.35940355796236	8.0916912774911	8.06964892041564	7.7436459399538	7.80755430845546	7.80306912275193	7.88548397687885		8.48301340002034	7.79437167972725	8.4919874700342	7.89056823344802	8.07686245521173	7.77739031307345			7.66387520050168	7.8586495776822	8.2794041636797	8.21293763779835	7.83065546020658	8.14886715413569	7.92079362943236	8.21721318100902	8.02553459134957		7.74583665033532	8.19967106207156		8.02810566628978	8.2964637509688
C3	12.153274872269		12.0439265399563		12.121745915694	12.057238432578	11.9507323063163	12.1054194674472	12.0678728433126	12.1249940813285	12.1467770180166		12.4037299342015	12.1363180445333	11.6488404267126	12.0115587588837	12.2632576496252		12.1455526329923	12.0593191380488	11.2225297950011	11.2861941430117		12.2224828738141	12.4068272509328	11.7825061909515		12.3838739496582	11.9975758843093	12.3999422383106	11.9472725006348	12.3524546551286	12.2376638722232	12.6281740184754	12.0482614585132	11.5095258977703	12.134316718366		11.5354035908544		12.2880603929491	12.0087064540896	12.1762062062211	12.1515610122433		11.8623328673563		12.3153922078707	12.2901397145546	12.4389190071233			12.2905406732974		12.4605524484797	12.2007766764947	12.231630160096	12.1690192059493	12.2887292938515	12.0673472212251	12.5789183054561	12.0738571504084	12.1735141784441	12.1423942943292	11.5121489166097	11.9788341642796		12.2537444251538	12.5427314296549	12.5261602011898	12.2394747960332	12.164405883711	12.0337394203986	12.165227967013	12.2809483123942	11.7528620537623	12.125826917043				12.4439858904788	11.835148753492	12.2350593851755	12.2305762292543		12.0632135980947	12.2123926625575	12.3000187272267	12.1409524147397				11.7852999929048		12.4848021700366	11.8132370487288	12.2559038850812	12.3857875168104	12.3209806615449	11.8694205143728	12.1624954209465			12.1637519500047	12.0708198301941	12.4108123173269	12.2496012041821	12.2511307203968	12.3771475859931	12.3193029601227	12.2618199262891	11.5342741683544	11.6028292219017	12.0349554998249	11.6921999989463		12.4214565770672	12.0917679096646	12.220484814657	12.0237500541802	12.3930393472894	11.8767698891421			11.95545090465	12.0853735045019	12.531597332715	11.7328966222075	12.1770527036699	12.2426584554372	11.7970845686181	12.3476399169959	12.0531666460427		11.2189830827031	11.8503758450488		12.3713614809562	12.2201806600008
C4A	5.95729273538929		8.02879824967383		8.40344118407133	6.88842521753744	9.24145595965843	8.37625304164281	6.87940872580531	8.60588004994055	8.65026351704132		9.04918453786875	7.98607539701963	7.40793802660225	8.72167361320051	8.71832257539513		5.89956336557178	9.39490551687381	8.38972642165596	8.99964988329617		8.90839697106492	8.22529472944387	7.67062419327354		7.38444929543309	7.06709987323678	9.43190090367019	6.11527725164876	8.48937174895871	5.98294790048589	8.25277336701797	7.16092357526425	9.50699940510931	6.41972713928182		7.75255181790155		9.95052755040387	6.39880068532026	9.4856492420004	7.13137713943187		9.57272796468501		9.51039740238933	8.14648061861831	8.89417784628469			7.48804747307372		8.20492149438713	8.30740613171306	8.71317465168225	6.59078567169385	10.2321998546132	8.49463065938137	9.60728122067626	9.52395128975487	8.34209494366162	8.05212868682252	6.60931040402791	9.23048709084012		8.59694939050292	8.14647535388832	9.20272380899417	8.3261169310784	8.68679633711113		8.01771855996543	7.82005292802524	7.1561231201387	8.86456749636298				9.67213825095127	9.50295357782847	8.0121745391721	6.21028226889243		9.30118992937337	5.95588830968227	9.66647321371834	9.17379188899293				7.58491696868823		8.12163212352265	6.65184317605419	6.61366286513532	8.62777720165572	8.78779237627098	8.47521183367736	9.00541952597791			8.09630253855855	8.19009001032425	7.46665716960187	7.95597303882849	7.6614625240687	8.27319380954028	8.53764107486425	8.80460763375898	6.10979451369088	9.24561573237446	9.5333057030852	7.69108050069218		9.71890644385136	7.31829692531448	9.00387211148683	8.11690384357137	8.63591245251214	8.53267850489675			7.43631570346371	8.52799435130163	7.01555938578823	8.69218233665451	6.66551540795012	9.83308583487347	8.35116186850947	9.33711721063029	8.42704343876064		6.91504692967978	7.65426099224249		7.31536441036833	8.17132798944093
C4A;C4B	11.3962835614983		11.3765927168769		12.1566092241184	11.227318260584	12.1060028876368	11.9583990656717	11.9992064994765	11.9530418333712	11.8298100380715		12.0701078299833	11.8156181683553	10.3170252167524	11.8657610111692	11.9254959987692		9.89235114940126	12.4766813540414	11.9050988491464	11.9037982772012		12.0422082468401	11.4045294101807	11.163313806718		10.2647228382012	10.8205658394175	11.9947164628992	7.84056136907468	12.1970885228788	11.1466997366538	12.1641118343914	11.131799837894	12.0291875047387	11.3364093621507		10.3310867933332		12.5389574747373	9.50274505564907	12.1734857465131	11.7127011873332		12.7827888183681		12.437945541775	12.1989416879101	11.6973210361701			10.8939044034034		11.3477749449101	12.1773903688583	11.708803695761	11.6824079066108	12.9331615015654	11.8968036998631	12.4123814227043	12.5846008022379	11.9127720609483	11.9819288876557	9.76196696593603	12.352636099447		12.1913407745528	11.8916023251707	12.2081068741412	11.9028177478933	11.7467688338873	11.7445377357111	12.0127069301196	11.0452822087951	10.332208014301	12.4870587316442				12.2171923409867	12.0697308063183	11.5135974698967	10.6863656665972		11.7109317536184	10.676137013472	12.637077151688	12.0829864414974				11.7718698038158		11.6824462097519	10.7832743091986	10.9888832648614	11.5176100573808	11.9162992174888	12.062493675339	12.0941411547839			12.1180749518626	11.5761391904112	11.4878969782936	11.0004237211444	12.0437793588016	12.07694224421	11.8419915234198	11.7206274581078	9.91852411631541	12.1208078594457	12.8143713702687	11.0332094624214		12.5718437501211	11.8194040992267	12.1208896331801	11.5569691296939	12.1608380917863	11.1874791152528			10.5311954302868	11.9119833579589	11.23268522113	11.7725249396383	10.0418050203309	12.6873903605663	11.5598044301701	12.3345768679207	11.3071450655761		10.2956968398592	11.6576072330583		11.6692066578469	11.7649484669692
C4B	8.48999721206034		8.03030111081929		9.30645940430109	8.130341033645	9.48951955119224	9.02835671240506	8.62112126400458	8.93021363086133	8.7628119434469		9.19635814736229	9.01454427915084	7.75076461563522	9.20314084140407	8.64290326624826		6.66679851776114	9.18598022618367	9.65042236836543	9.13518330813496		8.54626870947747	8.51059458420274	8.70484432568419		7.89143803453319	7.70838894262181	8.24165697020111	7.62740882125043	8.92373347809375	8.99444430505368	8.92226219977606	7.99900521372379	9.47045552816159	8.16485940818098		7.93356649044571		9.17033008967711	7.577378503398	9.69112538350016	9.30950252176926		9.98934846950794		9.16459843258485	9.25715800259725	9.00902628056124			7.78576650767235		8.79447926286739	9.13004766015103	9.00575717140514	9.09621428320262	10.2296362750467	9.03813416165217	9.31617302345081	9.66951770851076	9.72326173107821	8.7714247229862	8.46426929756751	9.19476656799523		8.89394112696878	8.91034386353449	9.26324629857653	9.05758559222312	8.96948787642691	9.80036857883211	9.489795318152	8.11078707049126	7.77454410351013	9.22171360579597				9.29770186730095	9.00650845648594	8.06722165729912	7.7813084736266		9.41828355145106	7.59979475137067	9.52563824374417	9.35005042809022				8.62070341817496		8.94919572302673	8.15407357166277	8.57096396346399	8.69579958084807	9.17273341142926	9.05362756159979	8.579407102554			8.68397410898306	8.5922336509403	9.07550771898234	8.20439271669398	9.51276149473915	9.40444046830402	8.71201808863013	9.46615568291886	7.62748357487933	9.45471900248535	9.11521051428857	8.24585371019223		9.88420730584591	8.50934033831042	8.86755577342176	8.90140127290991	9.56037762144754	8.62118584415616			8.16716206811621	8.67980546672975	8.02507902451331	8.92118513956369	7.51724953316469	9.61944124750918	8.5640071917389	9.11877123214695	8.2522462634429		7.39431768847343	8.00980298590713		8.49855233997351	8.3594018543831
C4BPA	11.1039680338796		10.9804644425028		10.7222159527657	11.2200038466639	10.6765898607703	10.1669260848114	11.1710538472344	10.9698072499529	10.7865168285578		11.251858893701	10.7296709324825	10.5179084154658	11.0787600003147	11.0704606009987		10.5795756254458	11.0833185886242	11.1132466408245	10.8591883420007		10.5622773857484	10.8436301197421	10.7863087852807		10.651018259002	10.6389174234839	10.6052549313081	10.6203365513643	10.7009699728353	11.0091318284066	10.8460351211145	10.9209713382873	10.8858649062382	10.2324250766811		10.5791463940838		10.0687348528539	10.8214174565613	10.7679636178066	11.4526825707302		10.8255388234446		11.2650257258953	10.5886016600577	10.9105072814675			10.788153934478		11.0222816832901	10.8480546487885	10.673937591754	10.1934309395072	10.9432945408574	10.5403393030126	10.800423381926	11.1110894135117	10.881473992906	10.7383739423662	10.860484334412	10.4740999371005		10.7064432162576	10.6822747514141	10.5659583386114	10.9721869131583	10.4946240750972	10.7229848227447	10.9968311709764	10.6552007742146	9.94647279577862	10.8123176914726				10.9812523855294	10.3939864939723	10.9367932524164	10.7676567239243		10.7505375677467	10.4927804303781	10.6888033927052	10.8476982787678				10.6817214766666		11.2380910179742	11.118793733723	10.8255265287802	10.5365706153513	10.7598616776986	11.0367548133703	10.5801078977364			10.6192972599208	10.1317633975166	10.6643171567879	10.8286830603208	10.7490999200035	10.7432059541902	10.7463308674899	11.0402380244772	10.1675923315949	10.3572519783888	10.4763168420577	10.6512203016024		11.1051737201211	10.4813070089916	11.3868782771248	10.6797913896385	10.9114277878086	11.2453385558497			10.5078115870415	10.7489223011745	10.7076751770402	11.063254532768	10.0849603162881	10.9327439022156	10.8752851775708	10.8293925531054	10.5802285300845		10.1473389197599	10.6183351899877		10.9644073074735	11.026741873593
C4BPB	8.68564854326526		8.50924439678148		8.31399263195624	8.86958298013365	8.14171975496623	7.87235593640992	8.77030513497523	8.61561390976113	8.42860010099283		8.57900074050135	8.22691729323284	8.01216795047809	8.33952290514192	8.55217992303438		8.01802767030517	8.50630874673701	8.62176468351668	8.15405940483789		8.12925391272467	8.43557301401362	8.26056936856486		8.23359764741842	8.29641191355627	8.20174569317181	8.37180282794395	8.32596562587583	8.44747419319923	8.35207780810538	8.36687225790702	8.30953298433663	7.95109557321147		8.03452054240733		7.48587969044167	8.41468327779787	8.39210856060247	8.90411174337634		8.4902091533807		8.94933764971833	8.27330134186393	8.3943955573235			8.40274411699554		8.27085199607049	8.60767138204505	8.22282957193623	7.51936153733774	8.47112205053111	8.14191944475546	8.3880104909791	8.38003450320981	8.4119415297626	8.31739766659772	8.41722257942509	8.10074055971758		8.29496458885088	8.12111402732847	8.1997692871931	8.45940335611957	8.0171049161233	8.59278055343423	8.54236850640019	8.10194160642723	7.67103496370236	8.54432397964186				8.39344509967189	7.9255799142375	8.32118496202713	8.38718532024216		8.10816772904381	8.37229567434472	8.26161806504345	8.36719600596866				8.24877901245622		8.75893622467153	8.53237375177535	8.33400960621976	7.90757960087885	8.2359096678457	8.48324967292048	7.90362196237213			8.09196069407182	7.71825265520311	8.03880023141867	8.47025745967653	8.25108110237228	8.39036657333982	8.27053985955291	8.1184161365584	7.88652581062033	8.03501225231941	7.96586292708361	8.01713671788717		8.57237692194499	8.13648053759344	8.93529850985134	8.13678889651177	8.47004753778262	8.61890376175514			8.0835248539779	8.30837582596908	8.3176754990026	8.60523001601489	7.50032100845824	8.48368239928368	8.35935590315196	8.45824260802861	8.21861550717862		7.58835421643605	8.41143653061678		8.56475531511285	8.44094497541761
C5	8.35749132565403		8.54173366152699		8.68880258763428	8.68933503652425	8.36589053731748	8.57284128351958	8.48359074115926	8.55654450663519	8.79162687000775		8.86904926845615	8.66594091699539	8.36707673351214	8.85075896402345	8.85005960000207		8.4527255370412	8.74712306092241	7.88738401220666	8.63811226303068		9.01347837715615	8.74041543201658	9.13346241023507		8.75955690127706	9.00742817588522	8.92617582936073	8.67346616473883	8.44592064866333	8.00463937911635	9.18025284258756	8.46354478853232	8.77481830033601	8.52414615125062		8.67112510507449		8.81215898464929	8.59962132123324	9.04244428967061	8.20379717374887		8.42309630877995		8.721775846971	8.77662090746474	9.39303268986863			8.78245819413036		9.31175937295737	8.85039042099549	9.08541354743165	8.70689301702772	8.67638341440779	8.54065386401096	9.01783945809042	8.86998678519948	8.80593751713843	8.63084619811018	8.35553973125089	9.22289814450168		8.3035355340855	8.86872203994798	8.99879668653213	8.5840565454977	9.01806275000964	8.72009675288387	8.77973623543139	9.01273324840363	8.50141206080992	8.75247450622643				8.9141495119913	7.70673880677937	8.8446073131901	8.6696500219891		8.22957177369055	8.54441701536419	8.39107717950553	8.64450558248039				8.57422312034161		8.84893293780395	8.46459311627104	8.85273112137598	9.10396756272607	8.54812266816569	8.6579950005048	8.9175472954573			8.57946541572528	8.26997525466022	9.13480087204143	8.74649936524493	8.4584331742774	8.56923661354426	8.79369904787707	8.96442212619745	9.10000868466982	8.44087923388602	8.71020575036073	9.25466443457753		8.49194505178338	8.70767432343794	8.57500146941019	8.89865379449258	8.91134968067033	8.34986978449797			8.6163527091938	8.63077200856514	8.55761516668755	8.74924149983823	8.91556687637415	8.37073456463944	9.2162766787971	8.77489972258664	8.72335967803881		8.53420370702283	8.42552099730903		8.84680229693357	8.48253082550954
C6	8.91523431148451		8.71147642201816		8.61083710294956	8.30950461664301	8.36218502448916	8.20146848358433	8.86811187307693	8.05539037425557	8.49461213137771		8.59451816927476	8.46568979486977	7.30818666287639	8.47756902399735	8.54146981753213		8.36193116515562	8.37640667492797	8.04132053201484	8.19023066905216		8.27368847584322	8.49203209724087	8.39944101151257		8.10539382018439	8.67668233045906	8.15056960678444	8.68917866201744	8.76047707795712	7.96518659523274	7.94535832617862	8.30471947547631	8.20428926787735	8.12123940280371		8.0059413190204		8.33927800162156	8.37472901275872	8.08650226941019	7.67390619153256		8.53613762632364		8.1926127809002	8.44304590706099	8.72985570990456			8.46701612343564		8.67653233977218	8.5527056089707	8.36229185619176	8.05926145600504	8.62963856236684	8.49871708960742	8.85487306458483	8.44919580053842	8.70215396323074	8.56942688394592	8.58187734070761	8.39939431655839		7.55391308279741	8.1498845913682	8.39100504581351	8.27969575680244	8.3474359568846	8.44145333459364	8.48611772623048	8.64717557480291	8.26866535703248	8.56102941345226				8.5450810592755	8.04729823685592	8.7242199236576	8.39397046841529		8.14243352987773	8.86860350597586	8.43387688467008	8.56336402270906				8.86871621179048		8.23969198605428	8.24540804996349	8.37527647893728	8.37608634651439	8.08106844550668	8.70775003282461	8.48132306102045			8.2847571878829	8.12472844982553	8.41837853731399	8.53117474650174	8.5327785935848	8.6421165084686	8.69155003984286	8.22561862832807	8.49439303045332	7.91743323733839	8.06037190018692	8.77780374926987		8.41409687964444	8.4077259101988	8.62933657493724	8.14308270780639	8.57406021377053	7.60838022150163			8.101525391582	8.43131675127531	8.52177923018201	7.87954907464439	8.23505508526764	8.60340639716384	8.54180002845878	8.47987540393456	8.28508132100736		8.07205030170097	8.7729848610407		8.39116673673596	8.42595855413228
C7	7.87699572061764		8.20427423635692		8.62370299049572	7.95388268904853	9.02800028153988	8.9126158068629	8.53634275801682	8.36759737427206	8.55185005960471		8.11065781792044	7.57066691104549	7.86197974575356	8.71339468336864	8.73487444317629		8.40752639289606	8.14436441600234	8.92631239276928	8.58476936288116		9.29956394038245	8.33490366419942	8.36088385966176		8.53119143755712	8.82106483209371	8.02748783847985	8.4210472247862	8.83119775155532	8.46278833859752	8.71836306951846	9.14973183473844	8.88765020378791	8.99090687052227		10.1690238653603		8.95175887428019	8.69915608752279	6.49022413027874	9.19477294514743		8.79004523507916		8.7861927142731	9.1646378711784	8.46421085028803			8.42020602112541		7.77782685375805	8.70706373173535	8.55108575110652	8.16241917492598	7.76041376906545	6.85596925480137	7.85155825330447	8.49107138865548	8.6590722503993	7.46652745805842	8.2835824237446	8.19516863883935		8.91465790954011	8.06145553878367	8.12390835639524	7.53589403697307	8.626036184815	8.49330243107449	8.39245716689725	7.61462112836159	8.77277496663107	7.76312570396816				7.83596082846775	9.68296414059741	7.82568695541703	8.51432477923685		7.40610065101313	8.70917764999683	8.31426164927964	8.2583930332299				7.99977845495921		8.38368025056422	7.89413961304455	8.70726129198646	8.87727551044666	7.64681161595446	8.16644234709778	9.3175142551001			7.9196493053301	8.14579502690889	7.61667725059331	8.38278630014781	8.54688372217805	8.61675110830392	7.14912302985959	9.16101039820739	8.91529370391475	9.7731648756075	8.29410710028082	8.32673751786063		8.58695011490276	8.23684124756054	7.9134727906946	8.61328096418985	8.26539146998637	7.53175823814274			9.04232351266677	8.05286178913831	9.0767801746742	8.99696344203766	8.26153625401586	7.22589947366119	8.90462599753679	8.00437009933536	8.84401471970054		8.38820745998308	8.82392043300878		8.43368758406522	8.41906848301318
C8A	8.79078501421304		8.27450842797427		8.11651039010608	7.99385490910504	7.52077362428914	7.17321257987243	8.73770025123299	7.88790472103882	8.19505935434683		8.20927323095428	8.35249563099682	8.15254031040177	7.89903816592632	7.09954217136301		8.06026032058174	8.00641553132651	7.98451664754727	7.93060515561866		7.8337865942468	8.58939269543723	8.09108652335862		7.90935234611535	8.09941759497777	8.06547552415982	8.14475416648429	8.37486041481061	8.18207717991837	8.32564538178981	7.79632312903317	8.24374591477658	7.90980180203859		8.01670583932452		7.88632978621103	8.46193174137137	7.592506859373	8.15130084834457		8.08416224905262		8.0354625425166	8.55567227068907	8.23288922526003			7.85729923586361		8.07233018863074	8.22752105136055	7.86643989329965	7.18552644262296	8.11462729411695	8.29262116842392	8.21372618690696	8.17744903687688	8.60683647259228	8.19161707050791	8.30733251142938	7.82960186332819		8.35379996866084	8.20252894257449	7.61757075500595	8.10286518182246	7.5064652328517	7.96974247620866	8.41989528476409	8.43572882568107	8.45947672676772	8.37359621305614				8.14520920406397	8.19202173160664	8.24617684551577	8.36948516862002		8.21726789790924	8.73331790276216	7.94247768939591	7.71616845798429				8.12065973127582		8.20353277673756	7.01751661611743	8.17842816672742	7.78472277053243	8.23424460210326	8.111355615187	7.60819184546762			8.17757678474894	7.88236581584704	7.9389218765565	7.99550716357815	8.05146729843847	8.52934420168785	8.1340354277193	8.22125672831244	8.38106902208544	8.07024817502153	8.0555773734638	8.27447386276568		8.08317551182482	8.07779510899928	8.51712015394865	7.57882045729474	7.735488862523	7.57573421216985			7.73533308324702	8.07597674327334	8.42875782921517	7.89994890310153	7.95867075731219	8.32741764888754	7.91727240438104	7.86356381295245	7.69937013754046		7.80705378088602	8.69642676474439		8.25150482247856	8.21357002748044
C8B	9.66217833067672		9.5202645973268		9.21446660416997	9.09524846509085	8.8285575428777	7.80821615397649	9.67676568410707	9.04733302125848	9.25201747050574		9.34604545393169	9.56365359637384	9.12472084693561	8.8865505523035	8.61653596071098		9.37615494384052	9.09522442747787	9.4696746509759	9.16527762100073		8.9494726095329	9.61141140619702	9.33814181102299		9.19553351425363	9.22642047832586	9.28737509585397	9.26467229770915	9.33127984640194	9.3515800717318	9.45532384241072	8.79499699022763	9.45326331964008	8.60322162120995		9.2648770207757		9.03211402936776	9.63918997155985	8.75072696301288	9.42950611475566		9.30825014172507		9.2559534054542	9.87660812268861	9.31167190891929			9.15080023145127		9.15250116461287	9.39577326825489	9.07039475384036	8.50808603936688	9.3962652049427	9.48010252823003	9.33502806883597	9.27625246573273	9.75507916086888	9.47460085674851	9.30162250207624	8.89186950007552		9.27138262319084	9.43542618139526	8.79696303635145	8.86731500303101	8.87457866789143	9.567393330592	9.61837470465217	9.58947291211062	9.65558368764318	9.3414896020628				9.20988849643894	9.21931835836244	9.49427518299707	9.25927297982301		9.54669624345122	9.5347727442984	8.92889863964878	8.84564810104755				9.02324069610716		9.20186540224987	8.80198251223885	9.21098181693966	8.88460523232099	9.49956331466548	9.24325992600997	8.73131309283707			9.31261040471719	9.08937601985625	9.2418803967851	9.33394247784789	9.23027837743347	9.65308495639131	9.27244793777573	9.41974282018318	9.47983215366624	9.29166406764171	9.3771891403726	9.47288102717811		9.33524822377829	9.32843640952204	9.68992498227664	8.79902913879	8.78702808302991	8.68459105381369			8.77759142514594	9.19031844867463	9.37684370468777	9.09946348616114	9.13739772851912	9.46614669767238	9.365150057429	9.27138931184728	9.01456804685917		9.08358664361441	9.152627324507		9.23212456556038	9.28428060587604
C8G	7.99830951073		7.23196584075044		7.49693813912079	7.52026737423945	6.97056685960481	6.38504849197597	7.96884450413496	7.33504892032105	7.63141335671556		7.38911589081945	7.7136220901106	7.40249930140767	7.17328616433146	6.39547454945036		7.51697717079193	7.51636028241326	7.49981581632458	7.54978294297512		7.42393454790698	7.79620835868987	7.07504927415269		7.22123544853335	7.46650080154364	7.53050460885499	7.14279156468728	7.67245597506626	7.31421348869474	7.52900304055996	7.12623040175776	7.62744019235406	7.21159484260773		7.32191185274363		7.38734313693095	7.96370579465783	7.15188905462341	7.60298828392942		7.42113669850674		7.35817015444486	7.89001488667426	7.42939729135529			7.29519676632556		7.28313020886658	7.67395747818218	7.36614972632904	6.81338486798726	7.55900628858998	7.72153529058606	7.70359440199949	7.66163457369746	7.84124275027956	7.3461161253772	7.54863010104926	7.07669442918442		7.76448306034455	7.51939975266963	6.99931159116627	7.4288804613826	6.92721867784769	7.14106924909816	7.57805527550498	7.77131196065309	7.66932042397509	7.60580015030692				7.6072715779923	7.4490465346091	7.68254432823231	7.62576474948138		7.57469479532497	7.60184213220997	7.23938383627389	7.09268733160602				7.20223338439515		7.58366440963704	7.0684648581677	7.4236404812981	7.07995209670626	7.78807260322631	7.66366517566191	6.9023126976313			7.33437807368061	7.33787226661801	7.02332593463674	7.34736634364242	7.41236128813528	7.79469697926488	7.73665106851186	7.74802347803267	7.77043759311202	7.32664395661138	7.48332883316573	7.50168712523667		7.39346244134475	7.5421962605304	7.96171651779154	7.17200999878607	6.97345159241217	7.20115036026443			6.93894620427159	7.48817013915944	7.51259038898738	7.34060515571168	7.42089605488962	7.8553133136627	7.40881555247986	7.29906210045282	7.02622151713118		6.92567875829107	7.85001003511317		7.6287651621377	7.54671333426025
C9	10.9134272639298		10.6451418696265		10.7052810050323	10.7417494049821	10.5521325085417	10.4209991584516	10.6328567142638	8.85097313185818	10.33323571907		10.2021551005214	10.4684241554913	10.9931986077524	10.7267501767025	10.8080142566797		9.93479615469304	10.6767888677639	10.2812182698515	10.4960343371993		10.5016639511191	10.8560820396807	10.9484858575579		10.3941123799713	10.6057210931822	10.7246477796954	9.83388405385795	10.6828523555354	10.2459253717537	10.9296435266101	10.1977615174113	10.6200754645403	10.2756766005427		10.2463635846304		10.2928258830718	10.6827071729092	10.5982952768273	10.3138037846543		10.6977740807339		10.5811750139974	10.8631249335685	10.7400335767206			9.93417782769596		10.7498963667558	10.5728511196203	10.6498755950872	10.3492668252494	10.6561648868976	9.92427395381133	10.8293806566035	10.7547220263702	10.7114576889571	9.89756922604223	10.369425944457	10.582979177638		9.99386777864573	10.8191082189094	10.2235890173105	10.4530818888604	10.8920838820802	10.1935960651484	10.6959378195186	10.8615173684246	10.8353126419237	10.6700652212733				10.6889417039357	10.4922536375673	10.7568675597748	10.8008074527834		10.9049968138432	10.9619822385455	10.5135599237701	10.6851015961459				10.7079680497912		10.8128815870469	10.4383812104164	10.5045910485754	10.7758110857483	10.3509605774287	10.9660256894153	10.5667312592057			10.5731647541863	9.42903922921477	10.6651000522643	10.8549992127931	10.589468740084	10.8720055465618	10.2928073316565	10.7327937015373	11.0211195938503	10.4254116390832	9.334613917561	10.8943041293436		10.1914986277146	10.1167488429331	10.4483258070727	10.2372337672897	10.7375405573398	10.173731713036			10.2997360899479	10.0046585289981	10.5470469577429	9.38959683493899	10.4115798540756	10.6111037955025	10.718455774457	10.321905796137	10.5391720924412		10.2588079199566	10.5799314368478		10.607172056548	10.5496963545807
CA1			7.07474998499389		7.01652604138836	6.06184516037432	7.96032665544116				7.71531875361286				7.21427295774941	7.34346162563248			6.98146093930233	5.88999363545943	7.8308107681469			5.9183408457216		7.72649890255206				5.64446501149028	7.34824075286264					7.46101280475652	5.85622108273446		6.96203183707428		8.11840655559411	6.04106617910061				6.89424811545254		6.44057913775822		6.59709611349795			6.58132530265342		5.97029581276412		6.61066789380117	6.74297411471732	6.69976599197847	6.39334757899972	5.77885383555491	7.17632267414659		8.10452207508674	8.57381829005003	6.68975589306583			4.60990660084375	6.50411652234454		7.4128283410766	6.98806505813321	7.18796302401199	6.81606392150514		7.41179524952865				6.54871240057801	7.27452241856003	6.84785542281721	5.30282790061036		6.89295986937163		8.40445396581812							6.07527602070024		7.53249124219155	6.40423411258026	6.11506168709105		5.82050744046123			5.87291242720254	7.2162940184813	5.95511921454694	6.53392034660787			7.02559285919701		6.52891250308999	7.14135118857779	7.13200461424634	6.59432853335947		6.16773708154058				10.3372300960337				6.74750826077899	7.63820276110181	6.73879013524193			8.00402593439174			6.09655351243446		6.02146054972156			5.0337370725957
CA2
CARD9					4.45755202748267	4.95008338024688					4.68948426074206													4.87860189083943						4.10612729340245												3.66605016720386				2.95002700502486		4.37895408467677							4.18284465335883	4.13804226606665		4.5042104992515	3.43620277276573			4.47861614006046		5.00821708256593		4.57175207934143			4.39289830668934	4.36076672041698				4.41984847285521	4.26010511359422						4.17600594428196		2.53672625494287						3.67335191313387						3.83985414750186		4.47292983029071				5.56311545229059									4.2728008775579											3.97825740053024				4.54454224427845	4.04825438036172		4.78326653940026		4.19714226077836			6.67671672839832						4.30400107876984
CAT
CD14	10.1855929462193		9.33280641037803		9.90036263728402	10.1273156780324	9.82501772738344	9.68475809831576	9.76080163969091	9.18706811416241	9.52954133882236		9.1774373197223	10.1294477749958	9.85409083889957	10.0500093614479	9.75848448281958		8.84965979996348	9.8041854997597	10.444002672295	10.1440235666457		9.77221534085753	10.3901339111955	10.268265358173		10.0173053823554	9.8596736241063	9.94425452797889	10.2451340329508	9.7489490377545	10.5247289105054	9.47128397391005	9.65062748649504	10.1696977546803	9.92325736630324		10.0931963340091		9.46932153470838	9.53351573380831	9.98669522971721	10.1048699857254		10.0423090586024		10.2909923331224	10.1574426421679	10.2044121600184			9.27812829301237		9.65440901443445	9.57420108871941	9.58518227234946	9.56659981954214	9.47552886460664	9.06850916636417	9.55863073955781	9.50109748432229	9.75687233226633	9.37914415139451	9.92492258942858	9.64158258140025		9.96569216826705	9.63031133180715	9.55661418475251	9.61957676437831	9.90018827089013	10.2280638265376	9.3949756094396	9.36854867285999	9.9946099693168	9.78165402593869				9.635810313113	10.0786456259695	9.47503793100567	9.81210500337554		10.5024418072893	10.2315158206059	10.1070631099144	9.99975504349878				9.75378115719856		9.95773481223883	10.2079005098004	9.50465498669367	9.95388575652239	9.67830620514291	10.5720840338891	10.0689710209378			9.01653136083767	8.87519037531984	9.36484772176964	9.99085760490435	9.78273914393865	10.3120757878296	9.44761202876004	9.56151277206353	10.2504751241527	10.0320512829394	9.37248563886833	9.64012538899166		10.1134369175415	9.32012570681618	9.73452219961793	9.60458882217072	9.46622690443461	10.0858587754953			9.87353699338578	9.19888388479704	10.1382618976807	9.80804338364384	9.46036080657947	9.59849696637492	9.81822431794224	9.39086534935018	9.67735746592006		9.70803481447432	9.98333792522379		10.3682097693427	9.86926223144925
CD163
CD44	5.21081845408161		5.90266350101142		5.56906198762751	5.93014605368423	5.57530337361714	5.67586700446109	5.61401235984452	5.55201159926296	5.39436572711295			5.28125054568102	6.12067903242306	5.32152154166146	6.0554169972406		6.06287197349464	5.37305627837204	5.77258744272334			5.44365252409038	6.12043532879005	5.58737330390333		6.04824933979621	5.87399406862485	6.5219363605599	5.89737571699216	4.81285203947011	5.98200976897107	5.61813709027604	6.09080246999139		5.63269792817825		6.10867527713286		5.77152266789568	5.36207626758825	5.61071342494758	5.62583571510421		5.51628091256416		5.79992516474002	6.14724347551285	5.09300200942033			5.50988240238636		5.30698932678223	5.18687055234865	5.18577506103229	4.82199959045034	5.1299596242382	5.8330498396731	5.48680078336929	5.33842261172409	5.44557779650036	5.63373272498288	5.496058196865	6.83212472316211		5.32744514284474	6.2554042429725	5.32260799594145		6.29623508729445	6.21238430789533	5.11643018078057	5.52110575597577	5.88005237767636	5.29019541407068				4.87809339305409	5.46319305632572	5.41277812261231	6.20476675240005			6.42159303170844	4.86881532896878	5.54388270923526				4.80256730407844		5.60204983035745	6.2101143885886	5.17293806131315	5.74755314142938	5.99600062173339		6.28561431105401			6.5037900707748	5.92226188764889		5.07286583850232		4.45467287867416	5.63845211838984	5.23019089594713	6.19159207694512	5.74931869489808	6.16392186839119	5.94734726532052		5.01198641803756	5.50291514527768	5.12657622719486	5.8223445591071	5.82063671744932	6.40797326408659			6.47426438538926	5.63155673025342	6.09888771476134	6.69745469836223	5.58548832879489	5.62639321971905	5.90901861751779	5.19157609302734			6.15398260610032	5.59496738452711		4.9953013115173	5.6580800526526
CD5L	10.029081938211		9.81662964435984		8.20934846431804	9.44048212671296	9.27711046956523	8.7094611595664	9.29522198025469	9.41351010823856	9.77088376493022		9.26042648964274	10.2744636096111	9.87020654028368	9.27785986298392	9.52537351299836		8.36826961624829	7.69298699365133	8.2344791224515	9.54884129810233		7.44238378269886	9.57939896700233	8.86609018817278		10.1479078005456	9.13830320177438	10.4491730723636	10.3774400701671	8.96450344483481	9.55750318565103	9.23615891837487	10.1806432315453	10.9777696568878	10.0998018022592		10.2553303232586		9.09752175619308	9.37812464377004	10.3404869745271	8.13362805850874		7.28153409805204		10.8001304197351	9.21181528318527	9.19366081428227			9.60965843438502		10.7908916839696	9.24614701763316	9.30321837649564	8.82812123653723	8.48168789898777	10.3806569419991	8.87624873108586	8.86334427106931	8.88196132531079	9.22388490815388	9.94407970662254	8.64791592822472		9.21556809091901	8.2631021601804	8.66592771056781	9.32703212240684	7.29523695630034	9.34998819873696	9.7832926928077	9.48658208360371	10.3082831559067	9.05255194112935				8.62634617803311	9.56910800116403	9.03657818050331	9.90348653541034		8.7754216655012	10.2727665295016	8.3234947827518	9.36402738607529				8.79464500095963		8.611223779083	9.23138611590591	9.95326146098216	9.40060935980636	9.99064809694558	8.34053270313263	9.41388795742138			8.10247389172009	9.09952556587053	9.95295267960015	9.20245102096296	8.88261426726376	8.82350360658145	9.87911527190152	9.41417297794823	9.26315445951493	10.5504200254987	9.17329211171334	8.72648552499836		8.51370281366963	9.07594544200853	10.0858992288008	9.02659362171755	9.45492036115682	8.59732464607435			10.6708603557615	9.29166448422387	8.54480551785973	9.04125689752997	10.4324059816483	9.31013522907907	10.4425326162916	9.53990369102189	8.9044289019655		9.84444457498366	10.2414869952582		9.49960808159134	8.64186328723196
CELSR2	9.34040530402653		9.18866021948756		9.7561421054877	9.19596217220045	8.75234338776261	9.71747933001555		8.34120129782142	9.23398282451109		9.53407447885065	10.6481779939657	7.94858330047301	10.4644120815293	7.73860683254918		8.45409526822301	9.58469991390767				9.14550705725949	9.51608531325518	11.0661512296146			9.12699473757589	9.80937468586978	9.09783744155221	8.9483062573015	11.0519612163257						9.34598609026887		9.35837857164296	8.90672358958692	9.90635534272543	9.99478054133326		9.61971314527648			8.74872425788967	11.8982867109757			9.25394165588312		10.3778834570821	9.28845250429508	9.31686686585496	8.86634043970467	8.91674601831994	8.53798848417254	9.64066184375099	9.69724105476586	9.90006932857161		9.58548239508981	9.35308657833162		9.33510846701254	8.91109089708826	9.72504277526739		9.02913740970108		9.44599651843682	8.58239291547791	8.87694549496221	9.47269237465581				9.31750185365289		9.50226925910988	8.78976810190359		11.3320286726604	8.83583201273415	9.81383051971097	9.61214533021198						9.24262686720173		9.68151406535824	9.29062078606108		10.7267666141409	9.04663307191448			8.79825023275084	8.04370390536415	10.0177138792019	9.29347745482394	9.48283524383329		9.21072168503014	9.53178358336538	9.27250228452121	8.62558863309588	9.6930761164095			10.1212127682513	8.52690578046866	8.7547113783734	9.35626097905866	9.7097816984945				8.92137929377956	9.39751513460458		9.11645959186825	8.84584877799465	8.24551612918972			8.89551762260693					9.37674462763263	9.21955428143306
CETP																									4.79165935111858				4.49970425954614																																																											4.4320289062175									4.57063611714303															4.42715932419225
CFB	11.6406023661252		10.4361921653039		10.498371755091	10.5828539961926	10.5209106770265	9.94002848351142	10.9887053601578	9.79460162236478	9.56451483533478		10.4091689250207	10.9556318388307	11.1149602755525	10.4069307505244	10.8710656932289		9.98103400171894	10.1695148071056	9.15193271986379	9.92888045562596		10.4283372724205	10.568643159782	10.2165757524881		9.72770703113328	10.2853830833659	10.8889833655537	10.0308057165599	10.7250362120682	10.4535472316599	10.6270678633653	9.93500178097922	10.3768538557573	10.2336711421626		10.3039565816436		10.2683274772148	10.4789780650975	10.6050321969913	10.3300211289725		10.8312162236355		9.99869071059861	10.5604784960855	10.3646411989784			10.3864714909124		10.7060084267021	10.2027488943859	10.4142793319111	10.3225137196074	10.4157488637292	10.3188489012868	10.6865093396355	10.1858645225775	10.6258137249431	10.0174365746724	10.3964390002223	9.71444851849283		11.0762484748138	10.8866871740167	9.97825963908473	10.2157162300415	10.1864203290758	9.91671633017761	10.6912279373642	11.3658137546919	10.853390510572	10.921714378368				10.6072377365822	10.6283850565175	10.7314004416161	10.9011973474691		10.9324520768777	11.0999714698684	10.1273820715492	10.4063849785819				10.6271597789728		10.8702035403354	9.99954189262742	10.680599042287	10.109695626775	10.7422835175446	10.2504489775679	9.95784491325369			10.5641110949092	9.68870768861979	10.5212037232051	10.5469908954344	10.4868468597588	10.8918937261232	10.6789888114901	10.6818539618641	10.4471064060055	9.83630283687244	10.5016271909036	10.3192246824429		10.5522977883347	10.1222003786432	10.4663322938483	10.1656703087169	10.3329742762972	10.0835278987881			10.3301884913312	10.1725824753837	11.1013728147633	9.4904697493787	10.3954904908751	10.8811155388015	9.14726035350614	10.5667660975894	9.70633575806863		10.0576687595785	11.1087936508097		10.4841546955354	10.7132808402865
CFD	7.52048407575737		6.62029542599481		7.63196582943309	8.08707928309183	8.85575718592088	8.00769514352001	8.5447172352201	7.13932411525128	7.16216522765157		6.95971090064746	6.99405620070329	7.40535289857053	7.47956886817936	7.72115177231009		7.74383019259658	7.32490949352267	9.40563735167012	7.67657221170239		7.48226561790871	7.36614282856393	7.55293930379398		7.68895413312582	7.73670420534819	8.00442097012333	8.00832729987765	7.2023019922923	8.30589884921719		7.9887996413312	7.84402495496549	7.12456514670692		8.5046124387148		7.02161897956944	6.67614286637613	7.25774487047762	7.75017638468685		7.46987467228574		9.59540751042579	8.468878044547	7.2581642326308			7.36380628777889		6.46042294603076	7.17937993694063	7.02208230431571	6.6325195156803	7.47242448370604	7.11143595189309	6.88666360722519	7.43303299883517	7.18603314248805	7.24887078366661	7.57228445655911	8.38743144625946		6.93733720301754	7.74981183139056	7.52105441165291	8.55880387226759	8.70190812991281	8.66810879784039	7.16766826711257		8.38223525838866	7.54323834694782				6.81793094237018		7.7001181959463	7.98041724891202		6.65398886009073	8.23319311064785	7.4826812077477	7.27794219171847				7.73496774296864		7.83879390383829	8.45295320113733	7.15529401477692	7.21962509954485	8.5557875979835	7.49342418592283	8.00970556786021			8.40723276759529	6.92262131907286	7.13799467397901	7.40839700002973	7.2753250458722	7.00456142688838	7.77370421870656		8.23999787937438	7.56642160263251	7.19828845543708	8.14256983508007		7.63141318729043	6.93888911819343	6.77913419314883	8.17111131325226	6.86811530914994	7.98890047708844			7.75530195577675	7.64969577284147	7.0895597924852	8.65306647540276	7.26478791983437	7.06924328259789	8.46027000914246	6.76544027320761	8.40403967166754		7.27947427152432	7.65797197132456		8.16383355464861	7.50598692632305
CFH	10.8104780017312		10.5400435139658		10.5974269997439	10.6500315021311	10.1693216539156	10.0357405719976	10.8733447807058	10.4077013110637	10.5521728095347		10.4106091190544	10.6150135706418	10.6767656342887	10.5240582546107	10.6116474658116		10.4671543934732	10.4290829175608	10.4701995518365	10.6051820497708		10.2999607338919	10.7280880595184	10.5266333183009		10.4211798875651	10.4694430991305	10.7893414571212	10.623866847224	10.7140785307242	10.6572227642963	10.7998879996926	10.4581718581389	10.3341076412849	10.6721201960504		10.0447476741171		10.6398597643306	10.5150264386874	10.5461715353577	10.6664845928464		10.18973054389		10.228963358634	10.5327280344677	10.5908109755596			10.870559067121		10.8577347918375	10.6245814177751	10.6943249067127	10.470685314812	10.6690090357592	10.3929026656733	10.5782189687476	10.6211151750009	10.627657635533	10.5351025630159	10.3003330305787	10.1892307785099		10.964422633438	10.8267955297045	10.7244687171176	10.7225185334696	10.1405099445276	10.6350113660701	10.4074383906031	10.7275744584903	10.2574598818495	10.5899419521264				10.5880954768129	10.3165479271958	10.7767054541629	10.7253505100776		10.3016051216217	10.6542113245119	10.2694636444538	10.4503183621128				10.5311586857218		10.7843867275931	10.0746277540983	10.8105419865179	10.6570563568139	10.7028868084168	10.5003210414736	10.4238624916795			10.2633330998766	10.5408855283432	10.6101017902612	10.5712362867282	10.6358454175102	10.8981057373559	10.8524779249974	10.5037688743367	10.4108985476015	10.2695381533385	10.5650232532309	10.5774184868522		10.5867169081103	10.572134494749	10.5780852983517	10.336133067134	10.5956015656467	10.4610918478475			10.184516788396	10.6499316035226	10.9028598088575	10.3203469072337	10.544306404621	10.5314742957168	10.4942980969372	10.6930397653247	10.2368203500584		9.90682649032771	10.7041856172242		10.7191068930368	10.3858237493634
CFH;CFHR1	10.1315753902179		9.60144774575733		9.86572437402436	10.105763836767	9.59116192033497	9.57360313588326	10.4494191726914	9.68158738331602	9.55098076643428		9.54873069930223	10.0914274191374	9.37081270933841	10.0838155297583	9.89842244563109		9.89504020912485	9.74137506805576	9.51475779873108	10.0108684585506		9.66610779598635	9.79307130493634	9.75228938319718		9.96095572303539	9.57109481560262	9.96619306351864	9.91236445026905	9.6260057378743	9.92780386087086	9.68724313121258	9.81186480570643	9.60758645752246	9.94653356093703		9.3730067437864		9.78694196702621	9.85242249932291	9.90430926885213	9.65821628759579		9.69798511336338		9.59377248704214	9.952887346971	9.86663512139125			9.89856649512148		9.97421740906422	9.59124525534623	9.62005398456673	9.72232827661753	9.91458942088065	9.66535176724139	9.94954554717919	9.68878053108591	9.80357898793333	9.80088801345278	9.63534521412949	9.66576763948579		9.5157961279604	10.381436545827	9.50102411710782	9.46709065438107	9.65497135425551	9.21421712089895	9.66004833698242	9.89393790848193	9.83212894961453	9.81071921607506				9.68790810570682	9.52422172078084	9.80249677983858	9.9577236604769		9.4589137953672	9.5814940800258	9.36103276369662	9.48310662708616				9.7610722670167		9.96366646809667	9.90751437667871	10.0207138198075	9.79634808331716	9.8060668185188	9.82965313431766	9.99908967353497			9.51287964355311	9.61943292238685	9.84066581463735	9.27165033563082	9.64713649581114	10.008962531782	9.87631229354056	9.38217991354864	9.94225278195455	9.59700440053003	9.89223667810026	9.64684772593463		9.51649500175574	9.77562206256897	9.85195820110106	9.37949224674097	9.61509954633107	9.81203472861356			9.43054283655757	9.88894137801865	10.1782771501894	9.64472509728802	9.63891620712103	9.68358516239932	9.82315105273278	9.91007349988407	9.4488275460554		9.44141565913173	10.0490891317729		9.98134126993763	9.72320851754867
CFH;CFHR1;CFHR2			6.50929277942901		6.96257676566107	7.51200237508925	6.89913620621663	6.94952780273104	7.42610243711957	6.13688898914136	6.21594633199921		6.32269024181283		6.65246430211329	6.78481000575347	6.75256704347552		6.73299132365609	7.39364237351531				6.6491783627524	6.6743656556551	7.67194534702586		6.98552505809123	6.47952761925482	6.59592188461607	7.61787433634495	6.74475206424877	7.24093807205987						5.97041418463298		6.59198299544813	6.36583268240391	6.64832534172013	7.16239600791273		6.98795979403645		6.74646198275272	7.1540446337726	6.52063873591058			6.82594099972515		7.03667909613762	6.20851414872557		6.79516831623422	6.9648258133639	6.29989806617593	7.10222983714645	6.73320094210022	6.59191230256576	6.56649756025454	6.79429668643176	6.33109394628374		6.82364867933412	7.60640508241922	6.26631849905958	7.04877093119251	6.82340801214256	7.29727402466621	6.48756105577096	6.55917093134707	7.01479317025478	6.62679886637975				6.9192841794244		6.83084634826961	7.15084821715136		6.84177989555678	6.87031895059173	6.72761691248281	6.56454205652368				6.63667219599269		6.58790094449617	6.7539706315005	6.98210337767171	7.2992600078209	6.93655028974552	6.61413074156335	6.87085541196326			6.87842126376003		6.82662196203612	6.73207224018886	6.27476430082807	7.12865707052506	6.49604796527593	6.32530683113799	7.43747968830557	6.64462727521928	7.4583466440759			6.85790565333104	6.43739892093277	6.75886701582467	6.10620072676423	6.6521361797424				6.31148786692593	6.73819968791651	7.74623231814491	6.82190891763961	6.6888380920001	6.44001839149047		6.85707440534763			6.64778355894892	7.28252284079716		7.11223319774325	6.59209087646773
CFH;CFHR3	8.45560294085124		7.9905319725882		8.02305505112024	8.35975913512578	7.56858591688986	8.05366134897686	8.28957648605686	7.65826801830364	7.8831913002269		7.87851528750869		8.06433115918376	7.9081991314398	8.28599526448443		8.04047139707114	8.01656575883973		7.59510588014607		7.64077668049545	8.41072072672841	7.64395548528802		7.96229766676593	8.1978213939491	8.38722543324793	8.09849472334377	8.29732628960841	8.51370108758952			7.60871351657106			7.35559635896734		8.03830031958427	7.96827590024695	8.03674563649856	8.07340473186157		7.4933962404089		7.82268745525543	8.16654795789304	8.46609707943367			8.32442010697326		8.45723437280906	8.12869634861388		7.89101395484215	8.33986786709897	7.76060616242568	7.99995666695139	7.91256736266715	8.04155127349696	7.8121672031669	7.61031818721554	7.71840371911057		8.10080004171236	8.28102978104241	8.35413718992913	8.18799617223934	7.74195117664672	8.135551701691	7.87315046837092	8.18973475735767	7.66040874574425	8.2046359631011				8.02341502530571		8.26709413355816	8.38332502645738		7.54872012480267	8.38296301242137	8.01319464741402	7.91725414666189				8.11492658766753		8.41664868660295		8.26497765347907		8.49260539539754	8.35768980207147	7.90692399242346			7.64711970765956	8.04644215086731	7.85091682246763	8.16286327012356	8.11729068139963	8.45084999097175	8.32979557681058	7.88130071002197	8.14446369183504	7.57060950817152	7.59833042497399			8.07317100623032	7.78076324660684	7.83991160338424	8.02585921802983	8.0317817352746				7.67964727916498	8.16374282282056	8.3599910746173	7.75921827946645	7.81345311392017	7.97273610638544		8.19153782731741	7.74067861339047		7.50500096767359	8.37541384526558		8.24863240280304	7.91802383384969
CFHR1	7.37856573656692		5.65386660830216		7.01375534935068	7.69953097894303	6.66575465865035	6.03101818449933	7.91889544749388	6.29051859843885	5.29754888516576		6.10260424706302	7.39090641808664		7.21993000866139	5.9716961302101		6.73874161531408	7.11142674228998	6.50438487384056	7.02575266560278		6.68171719611641	5.33984929102543	7.49600227432512		7.35180696619278	5.55760202618574	5.83141110925272	7.3170157347599	6.01874510244438	7.1291363224052		7.43882074266842	7.05754092122574	6.96453860311093		6.10826297828314		6.5740076589011	6.11552041976882	6.70437502919226	6.58499363078117		6.73769251826807		6.71502632142954	7.00774209396753	6.42295888340764			5.64223955273382		6.42636548236237	5.61733490653631	5.65055171692527	6.65860722478025	6.7573326786071	6.06573973513471	7.26622300977327	5.58616544881204	6.3796376415327	6.43033509380863	6.35576387057903	6.82141780654026			7.60271857574401			6.3923725949813		6.13333207448047	5.90618911560403	6.60212158681273	6.8054941330759				6.46308998530035	6.95618852400539	5.05174153117495	6.41454603903166		6.72110820897359	5.31294065641148	5.68670104733221	5.67422393863888				6.6065994098741		6.7148493789086	6.59968074808805	6.67661473710998	6.19152085099116	6.60776706272011	6.81979754397445	7.32963816961563			6.36155429734387	5.50871715411161	6.43540003006414		5.56309017758675	6.94770316528128	6.13437881934552	6.19138090868301	7.48732562541257	6.44550914218738	6.75725261312903			5.99260201041296	5.43757319719831	6.46123596823869		5.1677885638338	6.36918276856825			6.39010829536135	6.40657213363096	7.75293534098106	7.1944456107869	5.90339128504871	6.05253667823018	6.44019735515481	6.60282664024146	5.61778579591177		6.46596342281925	8.25381408173108		6.37445309358131	6.25134379583167
CFHR1;CFHR2	6.33906008544371		4.64643683830978		5.85723079711849	6.11511962060671	6.14734202579466	5.10670205767965	7.0433316993169	5.02793582237589	4.07993635399481		4.98044632892898	6.5675165621456		5.98367239843031	5.62760485323555		5.07501121041512	6.10602400189759	5.89342870544858	6.05329400079568		5.77318403235746	5.59499797581647	5.58264930069893		6.06187217283091	5.10274396635185	5.45389004734428	6.44687744190755	5.27907714112793	6.1872914540824	4.87734449286086	6.11189810679172	5.75493558247327	5.82560553082431		5.04297680247964		5.26353029611763	5.34179257727274	6.03246355855144	5.58208626577506		5.75256669480861		5.57843801150009	6.34857092701943	5.6168081263227			4.52220465581541		5.1971162435985	4.68437891444532	5.03015600395206	5.59868053529519	5.66551850394005	4.9622950389226	5.86059856807779	4.87797945525425	5.63701735770422	5.38615490416511	5.37684951761358	5.21248862564516		3.7117364443315	6.55521684766423	3.74424089805366	5.6258061425139	5.93241164390283		5.19811159901803	4.23425758653864	6.21990790455939	5.60573890286051				5.47374703010815	5.8272327598545	4.39262478977956	5.50062127046179		5.78723935893531	5.65891093716141	4.84658108515164	5.03504240449871				5.19192621407162		5.67516273790257	6.30491081259047	5.57471023327716	5.48824101386052	5.64052096564242	6.11273457774984	6.08716597729025			5.29402125784306	3.87127521388638	4.88236592040467	4.05914526146581	4.26426174754573	6.29583212113753	4.84544330882444	4.92129756074629	6.30283363636001	5.42003388062181	5.91890302894031	4.07656584660489		5.04123227023288	4.43968020972328	5.62487930390835	4.38451475183557	4.7501238515743	6.01247475950741			5.28797465973991	4.9630750237782	6.29389659578372	6.1303539615032	4.7736573089634	5.22570563200233	6.20214951361082	5.0765249136167	5.0191076553955		5.06001660189638	6.74397452112246		5.64149202713921	5.88641736843512
CFHR1;CFHR5	7.18859677533644		5.32277645417281		6.82477260028647	7.28383294858578	6.78543077048335	6.52224650972539	7.31338778064859	5.93607156928306	5.35853611763187		6.24586088771882		3.70861108216467	6.95870555774326	6.08371946686615		5.75940370791156	6.94962552208782		6.77479219169202		6.70805779092401	5.55444401786769	7.01288466044888		7.184293131715	5.89711301537246	6.31863901256642	7.1540501601331	5.60919037666987	7.38764171698823			6.60732070945626			5.51256130750275		6.05634421364158	6.25925165156604	6.74467900771066	6.24906972796492		6.84859742555994		7.07379926612013	6.82642353617523	7.09233369071018			5.63901061099272		6.10531180683595	5.33108796383908		6.26593882153334	6.52261805903855	5.83445446932385	7.03015430712498	5.50748307526446	6.49162418386546	5.86685153137113	6.37038749915523	6.40387254314322			7.22884492815271		6.50781225750372	6.64153251182707	4.78038987051869	6.06584855549842	6.09175946306775	6.74586497656202	6.49128384192221				6.3009048422516		5.44422244969978	6.60272559478118		6.46614786330508	5.75656439367106	5.33443337059579	5.20520359427513				6.29185644775635		6.71927486951319		6.2857832916618		6.07169587516619	6.9753770901718	7.19074824222799			6.19193946699204		6.36271757425455		5.03173896141032	7.09152882728288	5.43965767591475		7.1283807385108	6.05702676989744	6.71071093021072			5.89166068168024	4.62184564907013	6.26323456995555	3.18854077245585	5.38308592469722				6.29270162368172	6.22303587360593	7.03662196149918	6.93191767022166	5.32286296226522	5.95948185631739		6.08536177424533	6.19879022893614		6.36355123363025	7.60489950988808		6.64954011021367	6.31864977627166
CFHR2	7.27311805488285		7.20416448440197		7.79959185810024	7.54485846598796	7.35609651735936	6.80217593198105	8.40614091097993	6.86696642384679	5.30055366647695		6.61947768573816	7.89839633258334	5.15147255974454	7.19340522581472	7.66052740128667		6.78138389969047	7.71639228580055	6.95414939635353	8.03509288514788		7.60350496487311	7.61977884581554	6.89358525742133		7.90807253750196	7.15041451987182	7.98310536936229	7.93293584348986	7.34680696321481	7.25963253961343	6.98284262200504	8.08062602460001	7.54318099944111	7.70650149536041		5.12812972280995		6.94329137621116	7.04645578929483	7.14835790726688	7.15709823191304		7.20295770963125		6.78496792820403	7.23569809591387	7.40768254556893			7.10496446218218		7.60033079871939	7.23420485118667	6.93934239931019	7.49218746126641	7.37683143177545	6.51268538183844	6.87241168642506	7.35354649296897	6.87082062112434	7.03286873444907	6.91031932826982	6.31918904951425		6.82755896297639	8.19201882156477	7.52949147364368	7.2559075686164	6.36069210183356	7.07274429447633	5.30070444789334	6.22936098088316	7.98668603917079	5.83088286811228				7.41609863912357	7.3768644431784	4.74070578793869	7.6139569628084		6.68388270277516	7.60883544236824	7.22185244729912	7.38526854345399				6.50783511751484		8.16275578330334	7.47922722195371	7.29385460759595	7.9792297979827	7.81075681674562	7.44095942590288	8.17786722935013			5.65265110177577	6.19675842654321	6.50553016454768	7.53402176388654	6.4891475505085	7.99051460663543	7.30821789349938	6.88825361291216	7.61643416119145	6.86242814388763	7.44181981781028	6.9249574197566		7.40671088580846	6.90195603454055	7.01773849291251	7.66769708447792	6.6366228185684	7.19255386119364			6.7984832843461	6.47255632698257	8.06780102255333	7.67097088991018	6.66524583158494	6.64210474637432	8.42693186437312	7.18418308799533	7.12702053170238		5.87767412311401	7.89334602664357		8.08851087636031	7.27381871557436
CFHR3;CFHR4	4.53166115025115				4.1318254312472	5.13138583909724	3.28106144748253		3.70926719037869								4.50290284208326			5.24704678267315		5.08242547583198				5.64533681306829				4.89274049147925	5.53268578279552						4.26412575657384				4.08928080846231	4.76482016699164				4.86548093217478		4.49833400551741							3.95116418653878	4.43412018022358		3.739452382771	5.33326312020274	4.45376662920795	5.05152389811504	4.41481680663425	3.46521817493885		4.29972338607074				4.80596534495665		4.38281227859957	4.24918650426321	3.91883646920236	3.81177342219103							4.46742206745287		4.55139501991457	4.67980759256765					4.102714770244				3.76160939837401		4.76395840809764		3.54880936266014	4.08658004163114	3.73954274163997		4.13650496147712					4.49993139907649			5.1409403615683	3.75058669494685		5.44308780011178							3.96787935545899							3.91332680435906	4.64959197837328	5.08304224881924				3.99447537264933				4.63067745168143		4.37827931838576	3.80658455502168
CFHR4			6.57518653046965		6.01532926297325	6.98330145999496	3.64685324064784				5.06630405557384						5.91753267898451		4.64208278615168	7.36860662888053					6.03568020752091	7.00584327197549			6.51755370546115	6.45198157756735		7.00242724986666										6.36573325677211				5.81442538152461			5.98112888648655	6.41521614738196			5.95666143930255		6.38170992615348	6.73690195047862		5.34284517191742	7.35035666269348	7.58490217179825	6.15329820936792	6.69952090344323	6.70391396744701	6.80213873835096	7.22363394290185				7.54468021251213	5.54503314776936		5.3346519351522	7.53571011627016				5.94194318719527				6.66229310692317		6.36140669855009	5.57636212487844					6.54843043118352						6.80499118980015		5.59692618770611		5.74735334429865					5.09465673336584		6.14082194842092	6.07486199210458			6.30437786296455		5.9739324818536		5.19590516447138			6.10965201808257	6.69018036078637	5.8333690318815		5.55069080921892				5.83212570632308	5.06752252597929		6.41901095331899				6.98554690603465						6.65894335710742	6.18157788203971
CFHR5	6.26644189700757		4.73256597766572		5.86071659108585	6.10595270788299	5.03792274048886	5.74651359773885	5.71798545732455		4.05023028948382		4.87626636004369	5.9311806124942	5.4646721816884	6.09600440961585	5.56779131628881		3.33647357895416	5.55774519435812		5.4760155386907		5.23737663422828	5.57617974894276	5.66960757335113		5.43500075891913	4.65939158938502	5.37028341113287	5.66312566174808	5.89813589366863	5.75641710306613	5.52249137383315		4.97079170272592	6.01356241748594				4.53582042903598	4.91922915701479	5.94685490476103	4.99834427120127		5.06099515748752		5.111321177181	4.94716466486525	6.22507418000485			5.45076608607264		5.78128532461414	4.60803882136876	5.69609124284147	4.75031030721779	5.22681939678911	4.98121870610633	5.6049310673542	5.22800975754573	5.54686118800472	4.10387616482927	5.19932066054678	5.46120866817244		5.47720383968781	5.15476550372532	4.08658635712311	5.44481582194662	5.14049204133163	5.31219198675816	4.90666162608597	5.35357827044407	5.78046053047334	5.57150207700361				5.34488603227954	5.14513444065493	5.30987329977405	5.22033004541174		5.38400086456153	5.53193160028824		4.90682744655524						7.08027188476292	5.3687249406887	5.31868206494971	5.24251833364189	5.31872501196143	5.6490888338737	5.4535599637148			4.12500445017712	4.96227861839045		5.90763166805906	5.48416279610805	6.26057605203253	5.35590801912926	5.19426895696134	5.90054840942704			5.32984791912004		5.44956563088473	4.55197015240921	5.33394528628098	5.18706297904444	5.45369746803177				4.85254478547097	4.41375254614272	6.45194087360114	4.72799005664875	4.53648338183256	5.20961039771708	5.82799722731036	4.80630378287435	5.20098250440848		4.9761008589799	5.73291278665993		5.90123290316515	5.53064523051538
CFI	9.31447901785281		8.83957553873995		8.93259968611843	9.05178757024599	8.96823078671897	8.60693447686014	8.90569461165541	8.73796817139836	8.80318806324175		8.97533071655593	9.12424808321816	8.19699464289831	9.08556008569809	9.12807593489261		8.84493807075611	8.92613734510842	8.01866485650708	8.61717579699072		8.74052215523137	8.95764775027876	8.88472536246959		8.82896479311123	8.78348799948864	8.87561989010294	8.81161811106287	8.96564023184421	8.82663549405773	8.97075767189083	9.15002516738035	8.81329355039005	8.65528795463297		8.66001896105692		8.7275576974453	9.01596851437386	8.81227835677863	8.17979615215316		8.56330960953002		8.64220955747736	8.79886069055414	8.98873835663151			8.90508846855872		9.14590443997656	8.48400018044635	8.76738059928839	8.56731184503208	8.95382068463129	8.64850514953052	9.09437680404384	8.71184120044897	8.97435174192197	8.70986383092652	8.63602770225745	8.51583945341133		8.78775812909474	8.98210422293364	8.9459244590585	9.12708394831447	8.84823927320812	8.87398297347906	8.76469252322041	9.11307661142829	9.24395453460469	8.99441657499642				8.98815235127206	8.48289472219152	8.986491481625	9.05342382456423		8.84931419707186	9.20265115251884	8.75741329556098	8.41533107816608				8.69797265371599		9.02607715433136	8.7214053612546	8.93885124643047	9.00479982203171	8.88672731999405	8.60245652788055	8.98757834742659			8.77346221445517	8.39003646510611	9.10362444184184	8.90798137997115	8.68316709043118	9.17858090572318	8.87937753822553	9.04783986809655	8.86561428263204	8.52042233688605	8.54814612213283	8.88672767003482		8.78288051248974	8.53342154282514	9.1535446065986	8.89433997040598	9.10688798488864	8.78903249796688			8.94679874493787	8.86464786036264	9.15220933279039	8.66634297501011	8.91269881874758	8.77691694022673	7.4980910816006	9.00262816623476	8.67842446344453		8.72398607411573	8.86925456889711		8.91235895468842	8.81404381502784
CFL1;CFL2																			6.72898431559959																											5.91779917709993																								5.72746189365186																		5.92426219897093
CFP			7.63909297516086		7.05342068142628	6.60223549974937	6.74763521935938	6.72668594028085	6.44046373122702	8.03851171218791	7.08229504699287		7.02974600792704	6.75722208628092	6.81701975721037	6.99701954529546	7.16478124178616		7.52160637044647	6.93384159765396	6.66104006453671			7.19305412311614	7.25785650297984	6.28786970909077		6.56544090364796	6.50331777610358	6.41454731006875	6.54546058843639	7.30888752453156	7.00846929216933	7.4581438114099	7.24540885958935	6.72823761285672	6.54028596917875		7.14637195633459		7.0751403338602	7.07738676588578		7.26534412097131		7.38920959815582		7.19087479195655	6.83824700297719	6.10672850724716			7.00571144732512		6.58099257915135	6.9783534409318	6.73940047611668	7.23471908083938	7.02112309251949	7.63400822343225	6.44683078531215	7.21817027022038	7.00903590862791	7.43263746605449	6.87536179963024	7.94113676256762		7.09671190045024	6.5339383798079	6.86089587190444	6.64291734069071	6.85945973735589	7.26271885605764	6.77056278457432	7.19605710136901	6.75027119820443	7.15842504423877				7.21748739593103	7.33602621621633	7.05266457354932	7.07613652905586		6.90384667815346	6.78472981002875	7.03139381334517	7.18408729431913						6.87477457155153	6.68321588353936	6.71669745722573	6.58189019414274	7.05482434058081	6.3570342474239	6.82156443965968			7.08676662810786	7.54266085409967	6.7979443671193	6.817516143581	7.16781798659443	6.4731171804089	6.97398255264246	7.40786024618591	6.66392753568618	7.19587114591998	7.1009409225726	6.72728631282172		6.72205586250231	7.20374417911818	6.95299861098969	6.79568793188715	7.3486652955956				7.38133421085154	7.2946525196684	6.36271671138782	7.41418593145219	5.98344788637146	7.11117349578977		7.18075659082646	6.35354493052612		7.26956491169545	6.95003791704161		6.38262821834476	7.53059827607472
CLEC3B	5.18166673085782		6.97212022100126		6.42715709508649	5.19124235772767	5.39024869272697	5.73392757032935	5.53109423000871	6.91502945263787	6.64168396769641		6.42420989277378	5.16597849056823	5.41336922502735	5.67811305595314	5.47807576093023		5.90503053570977	6.17851656732839	6.19482771433677	5.92318976920316		6.12887197382775	6.05770405895318	5.30784800580111		5.69010318232011	5.55306653399383	4.67579471630349	6.1445874415747	5.73228343639044	5.57670385299246	5.08092818388655	5.84776061264537	6.06581987372454	5.46588629347328		6.04579022694716		6.28879005819677	6.20283463197726	5.4345911312137	6.17387242292551		6.07733491022917		5.80344402378352	5.74744854404091	5.14855731812272			6.29879987460665		5.71158536505178	5.6610360277571	5.78580673993805	6.24233833058556	6.05740889201549	6.73287238596962	5.5289503326596	6.36075495924555	6.66997118062581	6.6915598197994	6.34393084415313	5.89179304206572		6.04167189525448	5.15121865548369	5.82060879585139	4.85694199056314	5.84269007618387	7.03927328407008	5.99599641044603	4.79152397174621	5.85102919788969	6.22428559314587				6.11666854419514	6.56269806093081	6.34253131515347	5.38063952489406		6.21714180947981	5.82468250448399	6.4248205833229	6.02983885594773				6.34448249444573		5.16123692501536		6.02430587156122	5.81841396452301	5.62795361876137	5.69127754339158	6.20298897958907			5.3046958930246	7.18392295735338	5.98850930077297	5.8240366017323	6.84035630442696	5.72175974366785	6.14517893932099	6.76301843540333	5.4928741949241	6.51436808650793	6.2188188124538	5.95936145405914		5.32972753005582	6.88818164996841	6.32854315003905	5.75521499779992	6.05862371460081				6.85309641360164	6.69253961111273	5.57399642941019	6.37492983932908	5.96997378529482	6.62648016590357	5.5174199925351	6.26354287557169	5.40932179916442		5.80042043068875	5.6984913946449		5.0835056473118	6.18685174194421
CLU	10.3187763137808		10.9110101322849		10.6894665983807	10.9694050586881	10.6389320055572	10.6647213338288	10.5418510513433	10.8136783778806	10.491046195615		11.0104411568689	10.5568889837912	10.7060625336152	10.5919841368869	11.0176267467964		10.9782091863678	10.3141299797307	9.52480384039071	10.4339654126602		10.7627058426036	10.5156941516176	10.6130492636207		10.5172805285157	10.7885418894126	10.4900384790599	10.5706612260026	10.4792936238685	10.0593304080027	11.0919436295368	11.0320966925599	10.4374369145519	10.9638478648853		10.3541638393233		10.6574163456758	10.418399120283	10.7860191765889	10.5588264005776		10.5031454027865		10.5087604884441	10.2089380062737	10.4733101733665			11.0427152349867		10.9960664144541	10.6832325303345	10.8206935909254	10.8565812690056	10.810078675982	10.7689716734225	10.755741882437	10.3955839298516	10.5968552057544	10.8216190805488	10.5134126061535	11.3537877587969		10.3264149569665	10.9215788340684	11.1277443926776	10.4640006729975	11.1841420416584	10.8188307541727	10.4973086416322	10.9214362510169	10.3987856981805	10.2829619212663				10.609363765672	10.1820163250403	10.7336191627214	10.7108423970181		10.5037316219648	10.6741338803299	10.458821132514	10.6815573288455				10.6102314396971		10.7997201395327	11.2668108347365	10.7332144885491	11.3123809383843	10.474254916391	10.5847274492619	11.1703504235959			10.9193986275456	10.8053307596784	10.9972411827549	10.5420465738103	10.8646839111408	10.1158422269241	10.6103200008832	10.2087844441958	11.0609117694366	10.1984708918653	10.5019858753223	11.0797874695507		10.6802355678074	10.8378022305662	11.1148569133947	11.3400253638312	10.7343305742928	10.7182603256458			10.4317727261674	10.6241745140267	10.6211402903295	10.4433328358191	10.6570719597339	10.5819635139566	11.01409025792	10.7428447272426	11.2722584386146		11.0175116542214	10.7959479429997		10.3703601597673	10.4332663999858
CNDP1	4.55572987410061		4.6107558694383		4.88885094705785	5.03983962975147	5.12345649596837	4.67192578712716	4.33416658075456	5.0587918773693	4.81345539984476		5.54604319817162	4.63716543674147	4.67408183038809	4.67557602298938	4.34565410685438		4.97434339584554	3.82609098049715	3.99748299471887	5.28333315005783		4.43430250449553	4.80457369275562				5.07229993229491	3.84657175403777	3.98864503126108	4.89764471421917		4.23380897663495	4.65379591044259	4.95620501411413	4.63963293158307		4.00503841933125		4.74499862347879	4.81139248222182	4.8493697300547	4.30451052205707		4.88369370201687		4.65908349959348	4.28916390290051	4.869539841876			5.05643048863752		4.78580136497533	5.38092383001768		4.54713684430857	5.02240546490578	5.25300306346959	4.31835408726493	4.34210798882695	5.01956900337411	5.18011102617284	5.0786133478763	5.54623654611838		4.08464704883062	3.9122753427073	5.17999292559812		4.47328743632177	6.52144621440133	4.90019549148875	4.33195893559117		3.67143106727083				5.53594073205001	3.12282239255854	5.1485922417514	4.90651415810363		4.52095471162548	2.95178141176624	5.94144486461559	5.28432225070223				4.82711282848772		4.54084226396979		5.36104776625359	4.25188439381582	4.4895497204396	5.45545154612656	4.67525841186569			4.91052909680195	5.24271237449379	4.11356402235886	3.88977667221428	4.841666816135	4.83306165086009	5.00449278659374		5.51697789622398			4.29835204268596		5.46296922480177	5.59555586196359	5.76453072654837	4.44428753859155	4.96997106857131				4.86181718198679	5.24201762856871	4.84572688627765		4.25678286291526	5.60647077891978	4.5972732881484	5.29956595219068	3.91706339653025		4.08446163127742	4.09766066580436		4.36046246915568	4.88425134962324
CP	11.6132483793106		11.429605393353		11.0316659496857	11.5118239149457	11.2763551945682	10.9556157067573	11.362309842623	10.9134781609084	11.1281677958406		11.3440726191757	11.4139190054527	12.0809506704985	11.2904839767836	11.2040926827706		11.9635442844536	11.4197994815977	11.514553013033	11.585207496949		11.7420447470898	11.8267356578143	11.5926507844061		11.4614891006587	11.5288758606362	10.8508479649959	11.3900978162218	11.4578203550083	11.5392016843745	11.3815402472179	11.3932688940681	11.3107304088725	11.4460514249949		11.7011961528515		11.3129616655776	11.8824200162699	11.599906368035	11.3131986532391		11.2887921465674		11.3790572178905	11.8038776953935	11.0337531552127			10.880984015703		11.489881180478	11.2699557062384	11.5289870558011	12.1600356701002	11.2276246611218	11.005719524216	11.1088973445198	11.393304967773	11.1802635660267	11.103043783135	11.5896352866138	11.1362880260629		11.6361119143648	10.9303808282144	11.0826872060723	11.5015525817869	10.9135084071739	11.364221281967	11.5687830732214	11.3358575034548	11.2390530825341	11.2612922840424				11.2771737253543	11.3817601927508	11.4538021055786	11.8258763528943		11.300071378982	11.5389987391191	11.3242294692993	11.128670595602				11.2113311689628		12.0730547152266	10.4223876393399	11.2821362142549	10.8679563140996	11.6598049449119	11.500869875572	10.2879397434809			11.5073964994115	10.7378989515763	11.1983367968831	11.311104806611	11.1661518987736	11.7628145586049	11.1585591315758	11.2160951236589	12.2051830834702	11.5590684598375	10.8811253471336	11.5130734757198		11.0594834562973	11.2626980050437	11.4253382841239	10.9834566604335	11.2031418132496	10.8057277310138			12.2849921837069	11.2149307612422	11.9327636676531	11.0108016215437	12.2280926841976	11.2738410472425	11.2127970858022	11.1838269606676	11.1044239493112		11.7765264810213	11.5312873550295		11.5513168485948	11.4038746288352
CPB2	7.28856357593268		7.83016753748575		7.25497171201424	8.03833277897667	7.79826053873845	7.68124163803406	7.80818688019657	7.6168819160443	7.52586635537362		7.86213153863532	7.64255046624769	8.02327258192132	7.55419174658505	7.93218029435616		8.10917705615058	7.39601850344204	7.5690606812238	7.59541918642641		7.61536122974415	7.60882674803044	7.70030693253103		7.56598739040655	7.87650463455555	7.91063793013016	7.80948432792805	7.53147674883398	7.45130847976156	7.65506757461441	8.16744724501604	7.5875880553164	7.88379017563794		7.82293794521474		7.6378313227753	7.6238881946639	7.76679263001255	7.61610261822068		7.70732617401676		7.04074118941828	7.74671421897809	7.8750023746261			8.13435478790447		7.94108734886541	7.57150750530494	7.90077076321448	7.67125212657683	7.62695316754592	7.57941723970531	8.12799537479034	7.73281242719903	7.73720698491484	7.78161902308903	7.71344445308629	8.15266259761361		7.81124570653706	8.14799868971605	7.86903901120379	7.61390032191602	7.62638421014076	7.81057904735905	7.60607774898714	8.09271916934209	7.80603829016495	7.65317387696903				7.56023432841324	7.15303084492734	7.76503352905585	7.50671329052407		7.3912059097516	7.67362983861349	7.69973987967084	7.45849108865873				7.06470036349143		8.36817337352856	8.49248358930943	7.72353466581165	7.72211623257416	8.12875731283285	7.71362919716513	8.05302933898479			8.64659047758089	8.08603412988255	7.83269431590328	7.90181552057277	7.42944400274605	8.04785121370805	7.71964619264731	7.89271901770578	8.02392259951774	7.6632180047057	7.4402398843774	8.52472133972508		7.31171555223734	7.7111794204679	7.92233658776357	8.20041494211369	7.96389076722907	7.89139184798492			7.7143536365658	7.6540674101059	7.67682822324224	7.62561342955429	7.45362694158341	7.43504985113901	8.33511440075933	7.54464819553583	8.00356511227575		8.01640447171435	7.5582497258325		7.93066431220221	7.73853227354865
CPN1	8.00501365118116		6.48727372285071		6.76052614559707	7.20182605276389	7.25055690014429	6.78494139173183	7.32995217698076	6.27939399646979	6.72397026230467		7.03369577697693	7.07725061706461	7.28722370929136	7.34539615082256	7.28352168289247		6.63226667206163	6.98549921968585	8.00411161049837	6.6128350226913		6.80360145850686	7.28540034404643	7.59501031986065		6.34126129263776	6.98755853135675	7.08902885786934	7.12715701367976	7.10139753986958	7.47874589575047	6.78481396194986	6.70910527790516	6.96289779250048	6.69084523430348		6.96008741986438		6.859965227569	6.7062225227277	7.13423147105397	8.28334190022067		7.27935321446619		6.51528133816642	7.78747154121275	7.04022868655278			7.30971846100658		7.08698430700873	6.90363069046051	7.63919822049491	6.8628263067898	6.9245649241999	7.0151235143774	6.95950669798549	6.74855678549822	7.63299399730451	7.09261272736131	7.20389135321114	6.72778481686951		7.20385376520774	6.71038343940823	6.54438270426739	6.94745402933098	6.66794905000335	6.49522475564037	7.46945376693838	6.96417894459669	7.58889570901724	7.22438623225814				6.53318487765145	7.09121381989783	6.78188194934686	7.08470035561679		7.50405566368152	7.68298744817242	7.21354916032815	7.0013028061447				7.03675523332917		7.27472598753698	6.53578257745292	7.47561271771037	6.06499879677212	7.56127304200987	7.56364925933424	6.1845217001564			7.16092130296138	6.37056730184155	6.28556571485605	7.69784048932193	6.87768319528148	7.86132082362256	7.05654936534745	7.04174042678402	7.14468767663606	6.48895268638929	6.73270671936102	7.03961497518773		7.44179938381578	6.69136671796486	7.39730926078433	6.56308222850517	6.6234614671951	7.47592785673758			7.2207204113378	6.84296926581314	7.88253956868884	6.53272917470307	7.16695033007406	7.06525084867552	6.81419046585479	6.63632561254311	6.00365548900013		7.0472864256151	7.35389148435106		7.2199109043264	7.41731012584448
CPN2	8.0401096466031		7.06875090503016		7.32945424702722	7.97843111501542	7.8669038921935	7.52285597514975	7.88973841688117	7.81756380032283	7.38336276296737		7.8546242034031	7.68204655574764	7.76561455963094	7.91751740139495	7.64651342625376		7.30923238286605	7.75289287893464	8.49680192164687	7.72940282998778		7.3308914067048	7.769084869385	8.30122874033373		7.08451681130733	7.45976917607448	7.68211249538162	7.63598347198115	7.55852103072793	8.02343491771559	7.18512542447108	7.65225176686631	7.61339184651295	7.26986700136327		7.70034526611549		7.5157624057978	7.20887203777573	7.81978431303169	8.60445784050483		7.8068469735761		7.40589915264971	8.32788736666962	7.76543822979345			7.86957042129878		7.86008694671637	7.71499296015513	8.28335119839615	7.77329292948991	7.61487464942005	7.62049255161329	7.76732136512355	7.27981552483701	8.32065725841224	7.6426475619061	7.78280496372934	7.57378969067194		7.62345391403448	7.39667137272444	7.20742901620187	7.71908136325754	7.21037903303441	7.23061451292125	7.83951501990331	7.41709487176329	8.0598015484738	7.57287376561261				7.24515418877528	7.56519040972474	7.53180315724344	7.36953277908734		7.96510960508657	7.5893832984084	7.91356442367514	7.53782033994395				7.32961879930872		8.16942733625589	7.89411495688375	8.05074420028144	7.11012861386408	8.52330644696071	8.13090323481648	6.69833615611723			7.79804658333266	7.11401752496823	7.13839201335208	8.18887736130318	7.53919798571756	8.03887281808944	7.85163699392147	7.5453925439439	7.77936735179711	7.06136530933262	7.68423904612483	7.92595087559493		8.13244728809995	7.44997625096175	8.19484946617825	7.56749090768572	7.43947875384241	8.19313995515334			7.90001194812084	7.54889164715677	8.12050792027697	7.50455165642424	7.56470035040931	7.60568193936889	7.60297261555601	7.61383429073561	7.06526687748267		8.06483549204454	7.59575644747311		8.15408638988965	7.8801111881035
CRP	10.8355679647568		7.87042271428991		10.3070534723607	9.89505763488066	10.4973730154879	9.16649360184226	9.34457308427087	4.42974730839541	7.4395363407596		7.46235047249187	11.4763875876175	11.6073065361029	10.2431509924958	11.0575976764412		6.09554815466507	10.8108828235257	11.2299128348792	11.0177149146895		10.4051602198478	11.7539798944505	11.3998268371844		9.6628069946327	10.9447096324111	10.5004217690963	11.0904423914442	10.3168944944719	11.6011127398419	10.152954700983	7.80812932837191	10.9566979818943	8.0613577354093		10.7037792508609		6.72043800771243	10.6604002005363	10.9727338634888	11.2576490571574		10.2711134516997		10.4028779484765	12.1093196582385	11.2189641065547			7.27726077966831		8.89062931554352	8.84230237231017	11.3504825999586	9.132270719142	8.12991876114468	7.20041129685142	10.5093326260967	9.48880109774576	10.5371671771943	5.396647901781	9.84740447262419	8.65042427025192		8.52315188949378	10.1532129709859	6.74294745959012	8.87959174188883	9.13413497174636	8.15125559953649	9.50009939966733	9.89522853555404	11.9146590619745	9.71538577212994				9.38786921947608	10.3508038377433	10.2271870430488	9.09239024829874		12.2447655633489	10.7908334404569	9.76848498907309	10.0915556806279				9.19953712763318		10.4537400524085	10.4093532113073	8.90434226258652	8.52119128990803	11.1207282846319	11.9599862902235	7.77256149759548			10.047331242686		8.56992874007442	11.8061341017621	9.16352251683639	11.8389914477426	7.70783197413207	10.3630088078919	11.1773875780227	10.1701809694701	7.5503541488271	11.2748911718506		9.98874138248338	5.56814134117558	7.54177407252436	7.88220787579325	8.99254735341999	12.0943691025413			10.8683444108534	7.38894634717265	11.8723711285478	8.15842418625117	8.01027100295002	8.83155416245928	10.3820624181967	7.90050628378276	8.14255435177942		10.3087813972205	9.21775186859201		10.9952523202669	10.2822709859006
CST3	5.81580841373665		4.99805359715389		6.36424649720521	7.58612387607895	8.02863361932574	6.25497528188417	7.16446361724302	5.47452200729421	5.33469732375995			5.87318725806383	6.79133983346965	6.02739548657269	6.0724515554263		6.37426360025197	5.90547381125478	7.31005419815506	6.08242859311228		6.55439549967053	6.57482895552747	6.47854244786747		6.97891865132073	6.80082833298201	6.94127284668162	6.75743567882164	5.58127281723015	7.43040117588924	5.63716042623925	7.11893296053983	6.61873882122308	6.14876116078924		7.09002849653501		5.01949488751813	4.94342477443384	5.90505604516775	6.41979066473315		6.63782499157872		8.10381196201107	7.72701474672892	6.84758814692288			5.92691271568447		5.62173872307509	5.89849699964059	6.22738463497751	5.20222085345211	5.35652317776516	5.55672315901558	5.93917929650312	5.57244320621584	5.24613403237454		6.06289847161689	8.04801769746763		5.3492826480988	6.92274533313169	6.76370305056057	5.44786230507881	8.10928269955316	6.75767705929191		5.39956279232507	7.63077197307488	5.96820379511982				4.89947449459978	6.15840872504932	5.54032243771756	7.19002912409984		5.76211998311029	6.74376476022793	6.59484463751903	6.08960731520551				5.54599479515574		7.1545352269458	7.59706537096653	5.64332393789974	6.42822959967667	7.62267220924696	6.57015599402353	7.27065180712994			7.58367608684226	5.67054651947007	5.32649554285001	6.49386985860711	5.71759541487063	6.28425489838582	6.03053959664678	5.43911841426008	7.56074394207437	7.01126621930906	6.32017888426108	6.93657749967327		6.21738528055328	5.31218827772903	5.22355196027066	7.54984884095692	5.30852327224129	7.16675595819535			6.26090170520536	5.46609226826264	5.79918322720534	6.84753020419112	5.52467414394469	5.32337609638968	7.33295683842343		8.00525407042935		7.26945575967892	6.33700263996904		7.01475103757154	6.12939252699127
DEFA1;DEFA3					4.75731303362729	4.09964914668892			4.15764819667278								4.23618294927272				4.90923808656944	4.99426163479766			5.77765898619988	5.02098033834212			4.61458988522883	5.10170574354993				4.05950363000792	5.11914423857237									4.22800742401105					6.72262311742271						5.02431963531461							4.46672840355203				4.33615516465747			4.21793843781024						4.48758972356161	5.27377517204633					3.48974645947276			4.90144626311242		6.88321794577122									4.32973168126249	4.93983687154967	3.94720229625737	5.01060470259543			5.47405181149419			5.1813002862047		5.62337884185762	3.88727703487818			3.16572898094383				4.95832370236739	5.37166245334363						5.01530003649746				6.39099215930475				4.04214794543631		4.52643693652973		5.28037903347664		4.23358357221031			4.47985686995185
ECM1	5.82570809267341		7.07992527135707		7.64362955652752	6.95944598485107	6.28526543479834	7.36351106585648	6.95338514731016	7.97574041605855	7.27732530330864		7.27705547265208	6.9830742971866	7.28492523868214	6.7730659931159	6.7647840676122		7.65230915044261	7.01611725220008	7.04487373662012	6.82554178259965		7.32907199472968	7.23885648064843	7.39979787650007		7.69859547602912	6.8234165868545	7.01217293203782	6.94252556978016	7.51138627623629	7.41137741517669	7.35253852087497	7.3088806383954	7.143784156295	7.13971900433056		7.51628196125704		7.05203386271113	7.20745214782172	7.05238147684347	7.26895272894524		7.14313240775018		7.51889407981055	7.01220412131387	7.75099456618252			7.05442818152556		7.77743639342285	7.31613876095208	6.789760880641	6.89638515709798	7.30303604193579	7.51858211648722	6.89352889640462	7.57527637899873	7.53632929548823	7.29357494833321	7.44697173473663	7.28443394637526		7.53068733660337	7.14315524747638	8.11513876345513	7.18482827841445	6.83077491751066	8.07953983767805	6.93018209609754	7.01884429848816	7.30378993602396	6.94686184406733				6.78041905723251	7.77094315691765	7.35950340193184	6.59134168905275		7.21444136790624	7.20701732589023	7.32598414983976	7.1674814720159				7.25905588640853		6.87737014132852	7.45525109406946	7.06391456718453	6.83136851952395	6.8354771065073	7.41321238854339	7.23901090425423			6.7898780831633	8.17360020186164	6.68123604862192	6.6044663632465	7.40552277523861	7.08552080394287	7.20676548657708	7.7222313016338	6.82318183031501	7.49689074904523	8.01205652119789	7.11537254880474		6.83070431879249	7.3759253359972	7.03531174448127	6.81135536811162	7.16437173465768	7.12318382941116			7.22467811575956	6.76464426774541	7.17394607397852	7.86113893040231	6.86687568432629	7.32992846391748	7.23215503959099	7.75009575991327	6.79176244609949		7.5107438053179	7.25644058687274		6.2581264430267	7.46137566920139
EFEMP1					4.68161137602047	4.94831086694529	4.37407172253846	5.06143801584918	4.86739565479926	3.55006238783168	4.29518753376939				4.49126409047242	4.72707730450351	5.1568343257201		4.61182596535979	4.5939499693269	5.12723333341855	4.08434065690841		4.95410267701462	3.91810085240463				4.01365092273054	5.24465316498082	4.83622219397862	4.28983616894408		4.56988289665744	5.25092371077435	5.31967987477537	5.0691710655976		5.85626914703487			4.23345868613654	4.38525707741601	4.80033276637621		4.45588419335007		5.04846862499824	4.68644850161396	4.99161062749036					3.95740194577479	3.98228760004538	4.20822238491828	3.79228237864857	3.49547532460898	3.6764365337407	4.26131391357108	3.72969708930996	4.21653870859672		4.47211211459753	5.26558621118258		4.43875519375322	5.22968204370357	4.53783377705922		4.82781575722457	4.81230446328581			5.47235104713332	4.54127023907524						3.72544889452334	4.0522038354474			5.01838855251159	4.07526393679465	4.54165806383977						4.32160415086599	4.89222776233818	4.00657434141838	4.48669678028088	4.29351518662369		5.84886671323939			5.15750956331299			4.2029299315932		3.41253873252271	3.65651643646224	3.76170755663674	4.17422942328828	5.94442215833519	4.92963438933116	5.63788001318836		4.604718705759	3.61153605993455	3.14223171447672			4.76406552593212			5.39109342143521	4.02407149906692	4.55726465928196	5.45061345116464	4.02218199422197		5.80670033715814		4.84682288696628		4.69577121465635	3.77811948625982		4.56417566635763	4.19339964571123
F10	7.60646686394889		7.61818079303269		7.65320681217132	7.91110593838659	7.9279721900899	7.77522182185322	7.53065534959929	7.77595036112875	7.40701564637578		7.63016485564032	7.62589190441115	7.90236828211461	7.62448458150575	7.51640162043271		7.87259099666238	7.64344668056041	7.32757067644458	7.58552997982064		7.3813190887904	7.69175906585934	7.39087414935603		7.62709747908937	7.46061226226051	7.90322102464426	7.89790687853915	7.69954442691088	7.87345385163141	7.54141067293975	8.04320533231514	7.46130173712777	7.86859563068017		8.03821077846909		7.20355181535179	7.53247875581682	7.48568942186212	7.86293877496553		7.62924214365578		7.5091758565069	7.82162341602779	7.43704676351964			7.66954834246992		7.71351004603296	7.536856655212	7.22280619835711	7.63327072416804	7.6672749192648	7.63307390527783	7.69263642508353	7.64009456316647	7.87755441547223	7.54315726576785	7.69937624802611	7.5530550095318		7.5984223679413	7.77582556102481	7.31284081407463	7.66962871884152	7.67093813251169	7.75179111045699	7.53436525886462	7.71932167417174	8.14174473911164	7.40882341459447				7.6077239890284	7.85552734492155	7.6383566684223	7.8145055202835		7.89460178285024	7.60723836079614	7.49696365290371	7.65017569843597				7.5928922368609		7.94103506661357	8.07683844896305	7.62906616397471	7.47151482678846	7.83765952790016	7.6272993222746	7.53299864143052			8.05550668389397	7.61797935430599	7.67227112531683	7.49119160939673	7.58434968985088	7.91377593323467	7.52693926219452	7.56207632175137	8.04120901436618	7.7703230865469	7.65211729721682	8.08440055245042		7.50290418114671	7.65958746484128	7.90620597684196	7.74499728635868	7.40408659513999	8.00727172567183			7.82666369145073	7.2518994970799	7.71136019414659	7.65604971696388	7.74601536658142	7.69300020240754	7.8172711212098	7.50711752901034	7.47063446921068		8.12903946770438	7.92989681402795		7.61353925713937	7.62985718971652
F11	7.04294451711639		6.94769568488445		7.02538519461668	7.29798902537368	7.07790467537645	7.06520395721638	7.06093662302843	6.65023742392592	7.17335709987188		7.13701585193423	6.92619796076779	7.22043825320447	6.97919981745205	6.93070316682293		6.9930414752122	7.03093218815826	6.89035353617952	6.85514809282438		6.91047390858438	7.00025671729653	6.77247415108629		6.96784378036891	7.32224053804521	6.70899904799433	7.19392988052249	6.73967715600005	6.91830883582069	7.2076458849019	7.27126454393522	7.23928390265791	7.13438442836298		7.24273616697927		7.12138867212231	7.1024101563322	7.43545002438241	6.90249703002188		6.9062196840072		7.49208214342772	6.90185674488372	6.67860444869637			7.41558742294324		6.73808076810824	6.98940802475112	6.67545827635118	6.80522707917074	7.06386165032482	6.98203610534669	7.09085620013697	6.85928717833984	7.12306608621955	7.09686204860004	6.95443703444674	7.28288164570851		6.77763487299256	6.37182180444034	7.42811118125085	6.62995822275299	6.78993585728181	7.46657571803545	7.05653089838765	7.0316509131908	6.89517117086914	6.73757590886077				7.12336011345652	6.8312758859824	7.28797731126126	6.95583474021965		6.71945752629061	7.09279084227172	6.67377372085314	6.91050543576089				7.18455971597783		7.17327893162732	7.73676637851372	6.61909111446949	7.11574847180143	6.89300835882033	6.91032970164047	7.26195334186258			6.99396035949483	7.103854130728	6.92791827831145	6.75811509133896	6.93979964567317	6.93840680464818	7.0298898762554	6.90332887285366	6.96950063483719		6.76757832096574	6.94893942246736		6.94437532728112	7.32676407185764	7.20841050285854	7.0010241273783	6.86453848830717				7.07194384025604	7.1464813319255	7.1651609139672	7.04878297878684	6.61523131718994	6.90077912236734	7.20157958971344	7.27783095434512	7.22731415917502		6.56039029216848	7.14141475834508		7.06339115729035	6.92654074659432
F11;KLKB1	7.93031156258164		8.39069399962586		8.1367833049128	6.27791956751657		6.84548185438603	7.28813262641553	4.27811689445356	8.16888399082229		9.04727368548111			8.33257549726624	8.79550732507556		6.37615201593591	8.39737882069476				7.9944372154832	8.46103457628156	8.40277395431293			8.09860625586313	6.95943809165099	8.78708850975886	8.14995396306091	7.6408925480064						7.25667027585978		7.80488930756629	7.96697952269196	8.0864744796396	8.63497761954333		8.69692208339701		7.94271703395841	8.49136229279521	8.06461191721387			8.06194601504457		8.10967956569807	8.50572468400195		8.04707719708213	8.54681123464209	7.65341086104289	8.66976760346818	7.63107802652977	6.97128269464349	7.99235651472734	7.63870485617558	6.32614948595335		7.37943051140855	7.55825364036855	7.8828754482474	8.10482183150955	8.34713457158731	8.0827951336265	7.34160953640842		8.09231217815074	7.73522771299593				8.95361729049354		8.46503640831485	6.59497256778518		8.25071167174382	7.85961760566807	7.53336998747961	8.0706004406582				8.02497450636733		7.88734728466619	6.99685412622683	8.50232071552344		7.81345455473591	8.66828220492991	7.84646861006972			7.43632500243501		8.81346261439396	7.97266102127437	8.29582358719704	8.33778570266184	8.13654691944229		8.05194832336156	6.81386544056909	6.87513478491438			8.55006242469039	7.47284185068172	8.18698804736199	8.16730757191669	7.4652717257093				5.78282778032254	7.60183983393064	7.56820152037707	7.56628446621238	6.84473482372491	7.97616214764485		7.75732986487057			7.90006836683385			8.10976015424321	7.8360263802266
F12	7.13694286021729		7.14465718866135		6.82916967724562	6.7108189273967	7.72146639473082	6.85162458029915	7.27499571120648	7.90299607180696	6.9230530272013		7.91084529525211	6.48927113192541	6.6547351104911	6.78307214401845	5.77851225412793		7.4023280609411	7.00483300635694	7.36190882074438	7.25513750575546		7.02130863048355	6.78004036963823	6.86934125591101		6.61625344782579	7.33820178004738	6.80203119639087	7.16439842487434	7.4416274875269	7.21560924246224	6.66153365845428	7.62610286393716	6.29444156542214	7.36774186985088		6.99654423100422		7.60065240039193	7.12323949762261	6.84750420242512	7.19917409281255		6.87386709878581		7.57407402992712	6.6299094457134	7.3205315308637			7.9321013801599		7.54118949541903	7.35270023562067	7.06043282897327	7.0833478506841	7.60553061772498	6.31125213497953	5.72661037045495	6.85394073440177	6.94545386095131	7.61710834403691	7.00152712249461	7.4156106921877		7.57504618537785	7.40367855511858	7.60184185233645	7.42886567313034	6.68451470471109	6.87262694903532	7.49266698170519	6.57159937741297	6.56211984175248	7.27624013946296				7.32229480031816	7.20176176450838	6.90217652773218	6.69595905479469		6.68329646716771	7.42204382450742	7.38860053574462	7.51236123118615				5.96495329398091		5.84339343771127	6.32720706698341	7.32350274330951	6.3573070362785	7.01025934705749	7.3299562305521	6.54896991775076			7.20336728538838	7.57303832144864	7.70219917146375	6.84328030752165	7.0655830660794	6.95422425080361	7.5150373563711	6.65595152669417	7.48301832540218	7.29504545154615	7.30645664896206	7.45769326769166		6.77883835795294	7.1494787997867	7.58512042305111	7.04009721698372	7.5807127158922	6.85488468071526			6.88667133485203	4.66702809322235	6.78855035396744	7.24755520171474	7.75550542290589	7.25300390132916	6.91256386703425	7.25677645340701	6.73258462343199		6.64767571790259	6.81030045740067		7.11749843495144	7.04955978084325
F13A1			5.57704767653724		5.99933809543613	4.71413143987447	5.47891768009655	6.06552403825005		6.47091014119172	5.95300718039533		5.37095571011186	5.84295110014967	4.40961517422757	6.15212539869119			5.5181396009181	5.56462407198119	5.50117718367667	5.87727079045844		5.32409288533009	5.14078402970676			5.62075995705627	4.71779395163382	5.33982023478517	5.55648097357644	4.24064942174524	6.81893452414703	4.9747966801071	5.92844848824091	5.86101355882346	5.01402518912658		5.00658605084178		5.877517344416	6.34070492992617	5.40463193463518	5.70917158727959		5.62943699268617		6.11581338325566	3.91513246676265	7.55917528501657			5.88365077114984		6.66629040922308	6.08800229825028	5.2034986299834	5.63292931328754	4.93178414839949	6.16371031740035	5.11937007415724	5.91533984859559	5.523428722229	5.71392882427776	5.61484578575444	5.00794526071786		6.30788344450527	5.03722865415983	7.24135280537538	5.87817091206432	5.11575968059857	7.24713786610756	4.80891257421658		4.44790341850773	5.74652195180064				5.4998480686027	5.65955145131365	5.17740176741196	4.68289552970468		7.15583585118008	4.53168387386368	6.38804747468569	6.21211377153244				5.77052888995148		3.88952995143181	6.04065316611281	5.50983187933788	5.46505560584363		6.60429632751688	5.54780218836621			5.09262385582504	5.74725986963812	4.01726506679151	4.74320156845826	5.72769419950761		5.41125041913572	5.53427021211762	4.15546178383362	5.68083908950728	7.11931428244204	5.56380614392977		5.70939218906878	6.3121539155038	5.46233244848605	4.80102029724066	5.2916299431206	6.15393477396391			5.95806067547021	5.80306632379917	3.90658612784095	6.5384593411779	4.36212089984534	5.9693863095612	5.52264712157686	5.98565877747763	5.81589169049104		5.38608348683749	5.19596116214775		4.48258715043394	4.39375039960278
F13B	6.80574775352689		6.63119578082055		6.97737785563291	7.42036946299002	6.95806435648638	6.6911137812381	7.36806579588282	6.9489554163406	6.59857715502649		6.62074479779028	7.02057241543487	6.06649186106011	7.42816826236909	6.10218280973694		7.00837743500875	6.92664770385693	6.54185315823336	6.82986450358176		6.40726845896139	6.44128313281338	6.39749048615705		6.99751588438324	6.70400492324306	7.10962930657832	6.66186584559707	6.64234283547656	7.56593323884014	6.39949714166277	7.23715372631168	6.73087460813828	6.79753972223625		6.5270732247906		6.6777250845476	6.78778804184992	6.94959879718892	6.88263953931203		6.92786702273122		7.10825097222349	6.07436543227869	8.82482822700748			7.15781468289916		7.72270171149705	6.56814526305799	6.26659875547351	6.62729255090146	6.52740542667305	6.90570294171857	7.02410910010497	6.59568647273615	7.00115706208909	6.68512412614272	6.83720080408356	6.61899390283911		7.61537623384989	6.81302999468437	7.91054038500132	6.69867329559996	7.07645397034522	6.84250594844272	6.29759017897415	6.62723944039657	6.44267317526502	7.13161224316122				6.71299554511352	6.7844671551813	6.66627885433791	7.03731402135841		7.86519725891808	6.51247993150648	6.99806079961495	7.00250444188273				6.83524046910009		6.88895859458723	7.32226425483346	6.93000290984513	6.72031180176157	6.55836381655742	7.26525013838718	6.96403969071125			6.95918912840154	6.72333708491417	6.71874892845673	6.70281200761284	6.64151440057111	6.58552078496181	6.87879708959099	6.98270284823096	6.96777951054355	6.88414022760429	7.66806712684791	7.13238968086712		6.60474498957187	6.94307435022552	6.73705369238416	6.95008705831953	6.76733148133709	6.97228071002276			6.61351442837047	6.93133951659565	6.63506616429501	7.33327518237269	6.11394206755341	6.73116244101696	7.42916444006576	6.84900968861442	6.81315289071193		6.92667015244683	7.30929096662672		7.19560907670666	6.16421023239361
F2	10.1269083936037		10.510741175762		9.90578300174051	10.0096865785551	10.0947375290014	9.56867688692946	10.4609793874241	10.7190404933395	10.3727598185177		10.6774219545857	10.3921239998189	9.94960253178511	9.93936037667962	9.71806424359938		10.6354271548477	10.3422787690549	10.0584634404294	10.6547435139571		10.2235148275512	10.3269295613885	10.2469516073847		10.4373551471246	9.8732777374045	10.1950663076232	10.0440981367082	10.29999991648	9.66610692172921	10.1340043330602	10.0241110170109	9.97580157948236	10.1267619505603		9.95934149427612		9.58143382358118	10.3349060138573	9.86918730438539	10.2365245019498		10.3114207713411		10.3029063402642	10.0038134838521	10.3785927229621			10.5786941500525		10.2963481233837	10.4993409958871	9.79126202036067	10.3810473862197	10.5437343959934	10.549933569017	10.094643280165	10.4760503535824	10.1745171262189	10.507138908499	10.3061379090714	10.4095439040493		9.92722397485928	9.98259187854201	10.3695435308216	10.3104969250338	10.1373052315044	10.270629955905	10.5591216952867	10.0844683942337	9.68423422377153	10.3560180935114				10.4853434667175	9.87360700690021	10.7057110867081	10.0603249290805		10.2557720907223	9.83446390674984	10.0062680857652	10.7249763355891				10.3916598953121		9.83117556991718	10.2783134926175	10.0956916097305	10.0903566692305	9.87231379232352	10.5870571728533	10.1402990308199			10.2934754109273	10.3655172078061	10.3469617966033	10.1373211411868	10.3440692580108	10.0272785965844	10.3678788309635	10.0590148587017	10.1197469892621	9.69661126170756	10.4557876764013	10.1207463192887		10.2596893402367	10.4966229678102	11.1098240629997	10.4826062538457	10.8579254655849	9.51450612686171			10.1462982093173	10.4610237119876	9.9141002300512	10.3939606646495	10.5775487094573	10.4359680873954	9.98757872891696	10.4775854872369	10.3665382339949		10.0709895820741	10.0740247523912		10.1441018159564	10.1951831766218
F5	5.6863382422491		5.57181620324582		5.97724764867826	5.4596655602973	5.47114249261979	5.31520783677148	5.69075965042519	5.24182228011291	5.77011854203083		5.32792946786975	5.38729584632442	5.23213928191405	5.77539882530887	4.88043646651348		5.63512447437089	4.93224356751471	5.20175783750244	5.63126511692006		5.32605213682443	5.26150655818019	6.02453197728731		5.53424072368691	5.49651972368323	5.98816482772394	5.70625205902074	5.65314692733687	5.42605306917026	5.08107553166004	5.29602861191611	5.38297561085882	5.28331127151717		5.24253794207481		5.47431715373087	4.89667064822847	5.29811439591471	5.89805716175724		5.66789728156986		5.69551330632419	5.29200361020342	5.66005372734421			5.65606770842604		5.41140669861341	5.53644757673661	5.58188877763302	5.35635756980663	5.68793255800261	4.95092499691179	5.87712230435486	5.398350581987	6.01200413987496	5.29687795757726	5.84629268405822	5.84492827733344		5.16771622675482	5.74040790727724	5.42686543699725	5.16064282546061	5.75554952280291	5.85735429501844	5.49942561030417	5.7109421375588	5.70433946448088	5.48430777460487				5.36057194075931	5.1351655524316	5.66096426697801	5.17704030340536		5.62052845156281	5.23665755918877	4.09968655067274	5.33824108105489				5.51997288912361		5.29625383694596	5.82397261671429	5.24524900366222	5.55379142204433	5.82853579690404	5.95830327828438	4.86403079654919			5.50282671394344	5.27153578115946	5.19211941806876	5.57202387104364	5.78859159466486	5.09027882159533	5.70593555796884	4.91400850586835	5.81402437312398	5.06662631382775	5.71029457094661	5.02505763644844		5.73817730155404	5.2367231893246	5.8059445078898	5.71157318701319	5.70725561511669	5.54236972539479			5.15712056198022	5.55479543647639	5.95349083539389	5.55358363753357	5.32993445625949	5.11085274022336	5.17300469650824	5.528874173099	5.84269976237027		5.60067235567201	4.95105845271705		4.81802018107429	5.11772178019546
F9	6.76331790671123		6.52252713588081		6.51825089871094	7.02476038623061	6.71657989687737	5.9723352235864	6.6577580843262	5.94362194419416	6.61615148980023		6.43424023396744	6.93013846344446	6.94902318076376	6.43642076274589	7.06777062166685		6.29109085103963	6.80494420981076	6.12226817509158	6.53753276129897		6.3580441345229	6.62122906709815	7.37864260440871		6.48987874633224	6.669343851873	6.72285848436451	6.82812846480364	6.52644836630272	6.71608935256082	6.82774723860255	6.55545010386662	6.70979004699146	6.007661438244		6.78982393428512		6.17427979978322	6.52494485926135	6.46867794402635	6.46178605555477		6.45338188820581		6.48929512157838	6.90703335246005	6.67757596225256			6.34215991446315		6.60943798097294	6.05105696603658	7.17957455716114	6.30029515436828	6.52978648631571	6.17433052585445	7.03028532272927	6.73047146930697	6.73631703244194	6.42762749541479	6.52087273178506	6.47197970108034		6.22501699338466	6.88029333793033	6.19336232655557	6.56115701739402	6.77472536507226	6.63287039821749	6.47211433194341	7.02185399430335	6.8393300295012	6.45937861678681				6.68835965683733	6.39227284606141	6.75036000568381	6.84526473748962		6.38320820185072	6.06371623420007	6.48355104632422	6.546375582266				6.15585820011506		6.91818128969389	7.24360706604554	6.55740527822269	6.81573321903311	6.97501644274431	6.57059458497887	6.77523056263268			6.60857896161081	6.23245839922437	6.632766111601	6.97057697813073	6.33998833821547	6.8401336338132	6.77323986475561	6.74945882277197	6.84892127303717	6.46138085403267	6.033714713568	6.5962017409959		6.15144498624133	6.30771736876109	6.6797436450489	7.26161540842561	6.78557182146669	6.43615671025421			6.78875865833177	6.44876982024171	6.95288650759594	6.52692020615858	6.29594375196973	6.27959998166934	7.07721486670186	6.71703456351805	7.17060273925286		6.64392354679896	5.81426019832256		7.06923029408257	6.58033229453468
FBLN1	7.22863263339598		7.23708149727389		7.87566545060838	7.81480106806695	8.19518409367013	8.15972128440048	7.88654618482587	7.50790811146749	8.13126595480867		7.48810416823591	7.27796362869549	7.13480744584896	8.30904980065912	7.36183008005306		7.90102141473655	7.76221482841995	8.31647523401926	7.98532187173325		8.30919088426995	7.66907877798802	7.55984291621274		7.6036223912695	7.48982040772759	7.713146323462	8.12869010469127	7.74539958188833	7.40331375007268	7.97825918069284	7.91019647114374	9.15445746921547	8.23741676780678		7.96475834916715		8.07009783917316	7.8795806920882	8.25003504648554	8.62307564646864		7.7435653196145		8.03127068146587	7.58575864098079	7.3811508974712			7.8792694943758		7.84796961724537	7.72799729544767	7.58994835165756	7.88152659017759	7.58307814458034	7.6035318373869	7.35307693476963	7.44278557179323	8.11727106622666	7.69087374970954	8.22398137505075	8.89436471504062		7.4555988694177	7.86396142213536	7.96772829494456	7.97128263742864	8.24011171704862	9.21056467193567	7.44304566428505	6.89401841565555	7.23680774743334	8.37208039135874				7.26858869523172	8.43094925332156	7.76590192167145	7.2555684693614		7.61763255792528	8.2334357621548	7.84979129970411	7.64794289864441				8.06211745615696		7.22104576018165	7.34610571472493	7.61889257878547	8.05923652320989	7.47608481576805	7.54259138445979	8.84981810008871			7.97957167979097	8.39442647962621	7.00166126861917	7.87865582642153	7.85837616710375	7.68338145074265	7.84042461668688	7.99685973147727	7.82036184091516	8.84422794940005	7.97095496032716	7.37930251386459		8.28679536102414	7.94306369771934	7.72839280708938	7.30975273699403	7.90104610756838	7.90538278413893			8.20047610398977	7.79104854514325	8.34367498466283	8.26868970391198	8.97041518687688	7.78930392767982	8.00152323309812	7.42919445064283	7.69696191820119		7.3107639279927	7.88201899944179		6.67012970109045	7.70712721227735
FCGBP	8.7804073082758		8.35511724320083		8.42445490186848	8.24684455209001	7.36280176772569	8.17654885373607	8.60377806666646	8.0183108533336	8.16898993787322		8.58804469956677	8.27643388848464	8.8820455485509	8.39314930774571	8.71735756767235		8.07591227664199	8.19242233874134	8.2548488739516	8.02909157063876		8.37203740714266	8.38974934892683	7.21103240918888		8.2520046057565	8.40347436961067	8.40509789604433	9.65262296294818	8.57608308552265	8.60075823820406	8.34017571849579	8.9899458484727	8.44526691133004	8.74825712053012		8.41749799499801		8.16534180181963	7.95089547543935	8.49649145805125	8.48952121236259		8.13774507634437		8.62221886351537	8.68977782485537	7.97200307282932			8.30587199285081		8.35684044123009	8.136124624719		8.45060950165131	8.14327248405268	7.95910616878333	8.18161006502538	7.94530147755642	8.0029261203231	8.27645351133614	8.29601421406592	8.08025393845569		8.28597919588445	8.14554014850007	8.08714436607182		8.20035952206971	8.36298883579696	8.17898735721383	8.47077596381705	8.87094099908907	8.37153491872069				8.4041722991414	8.20091791484647	8.22469922513025	8.31501142963302		8.27320849174233	8.9560214421401	8.35251603032055	8.32353416794693				8.77104850919186		8.88459138817056	9.88532625716626	8.36379259687534	8.4822382322724	8.65621183254702	8.42937545818758	9.08583055084288			8.56130236125595	7.92136281501079	8.47343130708432	8.07931159123402	8.62895329631047	8.70868055652441	8.10515211415812	8.0163422939705	8.8966295783246	8.43301197749153	7.94988416320263	8.15213263911816		8.15808719513087	8.50281252536508	7.98927051977239	8.25614752782184	7.87732298360365	8.64323210149788			8.63132321405195	8.02465749523806	8.576099778254	8.43845920992974	8.24801362431217	8.21018607554776	8.22523722364778	7.79615722041725	8.62428529705966		8.71061300474135	8.29115456704126		8.58678289576265	8.63381861238834
FCGR3A			5.61995514391524		5.59134919547768	5.83816015993635	6.11904108322859			5.98941545214551	5.00521343079913				6.2901751768157	5.9902829092699	4.16860582005705		5.39926405094817	5.16174916946579	6.14280315310329			5.54111500945888	5.9526474184508			5.40409362120399	5.84848430845805	5.59653722282916	5.8702869878195		6.60973093980293				5.57930792993452		5.79170400540822		5.75420629516916	5.80058861466887				5.34575821680713		5.97508489094693	5.43413673005409				5.41172608938802		5.60970927985333	5.64282392105384	5.65264246411358	5.37499263999214	6.02103623693699	5.69469126981106	5.19686987651369	5.621916755469	5.92744046117516		5.52618736779667	6.16089022279866		6.01236048598857		4.93488203897772		5.68116694361162		5.53026619061124		5.30002893898744	4.92405105055775				5.39274342105785	6.74728986714869	5.51386457095924	5.27354281395185			5.93330025138887	5.39459347793885	5.73269745150269						5.84367559444392		4.7975121139262	5.82688295852291	5.52599023668615	5.06350907782632	5.95213344154853			5.21109973609475	5.46941913479017	5.3782614099922	5.39554315417115	5.33891738718644		5.68880626649811		5.59248768833149	6.27263657676436	5.90631139678591	5.4070489932359				6.43907896672184	5.37358637999626	5.55602569143987				6.24439660045215	5.13983032356499	5.59020169908998	6.50693067791827		5.7092446886816		6.24829027370217			5.61798566963968	5.78295917987697		5.20636602592777	5.64817188922026
FCN2			5.26221571979773								4.03099479826995				4.39297033123051				5.34557051554399	5.31640505023089										3.69841171362968		5.25570631541643										3.6227487483911				4.62969853550532									3.60263015508741	4.70952010285795		4.68047939478782	5.19788174038306			4.16738860132429	4.78430907496148		4.23284158486524			5.17257642000246		5.73008211109431				4.66284387900306		3.82003866799991	5.00497872220395				4.63343339138004		4.90461641277176				5.97554059566914	5.0179130363659	4.95434752096537								5.1091065177183		5.50472119033449		4.72030564708645					5.43324365265303			5.62544015695467	4.78798441608431		4.14953610277334		4.37588041346793							4.58851891687486				5.16274036466785		4.99803959024109			4.05701289006342					4.88942063636238	5.31852006679516			5.35951330922502
FCN3	7.40084404641169		7.57157799948986		7.20727435980102	6.95519617261442	6.77314224905063	6.69057518885099	6.92410975249996	7.55958808689711	7.00365325534621		7.09797513275259	7.10005063293693	7.64706191036735	7.23271922354859	7.29291788399676		6.22711514392779	7.22857003925057	7.57173577139002	7.02672156287557		6.83814681467107	7.72572364645976	7.19087622596654		6.03840200184318	6.40599874275825	6.95662011211785	7.71948969162844	6.80064845502673	7.2676367944253	7.23215993183805	7.196505700889	6.89624366537169	6.49554129583823		5.97289228280972		6.96276780095549	7.23708409237925	7.65781178020408	7.71475240569834		6.66253066986261		7.12681225340162	6.85094490796677	7.42843944332149			7.26245486534347		6.60428061858143	7.17373242834295	7.03461577993684	7.50028791803822	7.57109303310726	7.09465908840564	7.0072967894975	7.43702083430441	7.64715216228286	7.6213397498577	7.60686132860499	7.24969514368858		6.98776021712211	6.85242341126846	7.5020022183826	7.06050690154284	6.86264533833714	7.3424078661241	7.51651722419359	6.73202642445874	7.70787696694323	6.94322496619904				7.27294896112061	7.05591265524812	7.75450238914701	7.10390409742836		7.2492087117058	6.87987763843693	7.58586329112009	7.34079942992294				7.02571574107338		7.44270406932576	7.73540413677697	7.27228740533569	7.00814990234291	7.77240508310814	7.71703036664713	6.73979081029978			7.20286573684435	7.63835024493357	6.97776906397947	7.67956912115421	7.79598896730621	7.46865268535894	6.93600682989579	7.7068036510333	7.15686176179915		7.25075573399613	7.43066295118939		7.49520010303032	7.49844772179635	7.82565682367453	7.11461876397801	7.34271102720805	8.33859679838519			7.32634610768901	7.33581339099157	7.45923645817479	6.98591313402788	6.26927273169456	7.11124104293229	7.06686835956044	7.23214189563632	6.78215438871894		7.62624037836737	7.05796842345574		7.11756462980865	7.11773262732222
FETUB	6.79427111166641		6.96352857707633		7.07520272408814	7.8310064885845	6.75970726276869		5.65323632044506	7.40289220789299	6.73192420001749		6.95831910493714	6.15827008653512	6.55364324146637	6.50290326453153	6.86048186762654		7.33208368733047	6.64688109971861		6.21967486288976		6.43916828274846				6.96759910225839	5.16900767888842	7.07764616209971		6.92834415203986		7.14895925384273	6.03440993640604		6.69254044756077				6.86914349142859	6.89581372881226	7.65999072582061	5.79040377082867		6.22422094788891		7.68136882914435		5.83940618817719			7.06346994653529		6.74363710998051	6.97137268930942	5.92525047295251	8.76034696477751	6.4619019336305	7.24108190073477	7.08635393105083	7.1118637376738	6.35512752778261	6.66460719781171	6.4252868296206	7.03340999036692		7.83161262990658	7.17115201255127	7.09158086076226		7.04399278313615	6.66970189488472	6.59575923962253	7.3907584192938		6.87745510077811				7.0835913186677		7.12072570746358	7.26604225171619			7.03710432555665	6.84195206880109	7.25091982241891				7.54776545315597		7.39932566351719	6.86546714900917	6.8379518595646	6.76859363989936	7.13140139122067	5.44883605906381	6.88714302243767			6.44829424401726	7.54003368968681	7.41086899962616	5.36154376485561	7.14965332796384	6.15695281925527	7.41040790200794	6.56029892492285	7.38400029332341	6.78416963753186		6.53188507300084		6.15543854242677	7.35765434304375	7.96025389002479	7.5513011202514	7.02041427658259				5.94018365446475	5.48253326395958	5.99274509116132		7.66038963503011	7.83158238958838	7.07343847322304	6.25913421436038				6.61893781137481		5.69108652156893	6.66366401701542
FGA	14.8332211981192		14.0495842508043		14.5365355758831	14.505605152372	14.2645257829525	14.5241507762231	13.8552733562926	13.5517412443303	14.2916341807657		14.1457374165682	15.5760146782418	13.8320684823109	15.1355426069808	13.055368997719		13.8715621946628	14.6614444172087	14.9623719021288	14.5545360258422		14.0617672071562	14.7733480554596	15.2006198441309		14.9425740766847	14.1880011128551	15.0088249039472	14.3678697444666	14.4436287590358	16.0657421900017	14.0605522226848	14.5487298932464	14.9592662879538	14.5650769648752		14.4948480391191		14.4605788564867	14.142491002091	14.6183866012378	14.7324194884317		14.5850874974101		14.0056373197964	14.1131349392487	17.1439031236477			14.177074262186		15.5319715720888	14.1980594273821	14.3248649341209	13.93666474149	14.0101451798208	13.6293049340312	14.71825325076	14.5749791048076	14.7491509457791	13.7725485958285	14.1888908314972	13.7528971158907		14.7694467714884	14.4047046304476	14.6029249852635	14.265837391955	14.2897887971773	13.7217843107231	14.4169495168634	13.9758354014378	14.4737681276212	14.6396712732793				14.2149424489722	14.28794332681	14.4214585379018	14.3534117104511		15.6640441424849	14.2207760366105	14.6183651687493	14.5264550403001				14.3575974205055		14.3816795309555	14.3778967093026	14.6087672840631	14.3676989852433	13.8772941414257	15.6286507219157	14.1405158111008			14.4565599689788	13.289457807261	13.9864989013613	14.6755540322621	14.3625828859027	14.0362833835328	14.1154447531454	14.6556480320752	14.616461057606	14.2146253090338	14.3576357360986	14.0472010855082		14.6810563191981	13.7190086722772	13.9522915460768	14.2196963078014	14.2489369551265	14.7893632651508			14.3072782537349	14.1416653012445	14.6456775271511	13.9572227446743	14.0504484027653	13.9789558684567	14.1342543486008	14.6086563680358	13.9881067499985		14.2810873682375	14.0069786195257		14.7360814390683	14.5183608921457
FGB	14.7408110243377		14.0058991964631		14.4123856838795	14.3879189415862	14.0941537499315	14.3567672587784	13.9329336525647	13.4030677285877	14.1079137628712		14.1110437970835	15.3033245626097	13.5968420557503	14.9780313114056	12.9541218635101		13.9377422537222	14.5658867946395	14.8114365927163	14.3318151612817		13.9704514914	14.6230768241862	15.0467944527982		14.5756812421101	13.9181972724682	14.8481314562802	14.0832951825378	14.3882141376302	15.8464182971446	13.8871086084421	14.4971700873926	14.6791326618689	14.4921513153643		14.2691605450413		14.3487463837748	14.0177098846767	14.3257928460145	14.5297654084396		14.4384449805721		13.8338481463833	13.8720600385929	16.8156908921809			14.2132701067108		15.365673272928	14.0866237267587	14.1261397265479	13.7933409881436	13.8457882482122	13.5318197829017	14.5429630537428	14.3499825319128	14.6188197837778	13.5930505610886	14.1245728979076	13.495894076718		14.6881015924355	14.1287049522053	14.401761026186	14.0898490111442	14.0220776707558	13.476923283998	14.3494190114084	13.8681666144542	14.2794926375188	14.5469511368797				14.0684872677475	14.0801888356761	14.362439247792	14.3244852743287		15.391458852664	14.1770562562275	14.5008179200822	14.3682236230674				14.3164217272348		14.0910496498297	14.1520154894822	14.5430379021883	14.1025913745533	13.6792709426885	15.3257342415783	13.9804013635403			14.4332347057503	13.1509180765844	13.8329678037524	14.5908342259304	14.1566054175991	13.9679895592608	14.0292482897422	14.3907352332524	14.4351871263781	13.9668285054081	14.1875037954869	13.7164959569497		14.5035811276963	13.6282559316103	13.8112362032859	13.9052615047725	14.0542486286789	14.4934545097353			14.158764474068	14.0697010534917	14.527761827016	13.8124310553974	13.8635259166831	13.8398605056089	13.9212196682804	14.3580338446677	13.707069209646		14.1529793118795	13.9661770562985		14.6077033352527	14.4473803543482
FGG	14.7490511755113		13.9685305087934		14.4228428780157	14.3463046663518	14.0165328773267	14.3707770250189	13.8300204772001	13.336450567289	14.1519855538547		14.1156481219607	15.1920152761435	13.6171089015624	14.9928977653602	12.9114855211063		13.9037531143158	14.5463672702685	14.8649279203742	14.4204573096256		13.9634961593286	14.5972338121628	15.0696194130645		14.6369009203449	13.9640897496766	14.7974860514924	14.1518820128213	14.1530871786274	15.7646331039869	13.9530168408076	14.613079809619	14.7824550523593	14.4839304061066		14.3178648057432		14.3513702566147	13.982874923697	14.4374039101582	14.6133063060194		14.4856711317019		13.8414971266852	13.8880064120894	16.7764981667587			14.1307791642689		15.2958192050188	14.0873326859622	14.1185588243973	13.7999177795075	13.8981925459558	13.4807305850999	14.5605276015655	14.4120429243327	14.5912137331945	13.6147352253092	14.13568851137	13.508757055863		14.6304861036203	14.1414082083215	14.3737708465106	14.1895473873912	14.0727010080236	13.6142426674002	14.3250828578397	13.801614696942	14.2705211689885	14.40904196016				14.0949485204692	14.1527200014524	14.3108518956423	14.2365929629605		15.4390670352491	13.9098865679337	14.4591140363391	14.3262936872617				14.2060341283552		14.1192234305582	14.2767757452969	14.5305151821652	14.2157452575047	13.6334914676934	15.2830626890269	14.0089734228608			14.4526862190822	13.1463501234652	13.7976372090804	14.5336082987667	14.1079725152152	14.0671862211355	13.988829481764	14.4573512760821	14.4206587707676	14.0240841547124	14.2571599237228	13.786079443998		14.5881491179845	13.6018187514675	13.8344948130577	13.9334865663737	14.1045590573426	14.5561398952158			14.1299675272135	14.0459139963276	14.5051388423355	13.8933002820555	13.8665656019403	13.820157404032	13.9810961974814	14.3730062309578	13.8056467716163		14.1184900075917	13.6531109316689		14.6195598623579	14.4030160974761
FGL1
FN1	8.29023133466736		8.04378447137369		8.81968945522501	7.96432617892496	8.17097793479158	9.67459425457167	7.11178773628959	9.56312384027909	9.93800725120292		9.01948724436197	11.3124597432025	8.42828738714504	9.70452830374005	8.8889373620562		9.27964211498215	8.70746335873562	8.77461508002146	8.9022171974121		8.53066952662286	7.37571824183732	9.2774190480945		11.0029907851142	8.77192259656176	9.17179610399561	8.27902722356063	7.75554870294637	10.7308826521038	7.92799678401564	8.68947269500488	8.71118852621307	9.64068429727995		9.58620477834716		9.56211089180652	8.52332847141197	9.24229700494741	8.53292516367582		8.78618751375588		9.27963053469678	7.89448320245025	12.4459540559151			9.04665569375291		10.6941092307187	8.70127958890042	7.46265478675085	7.59171571243078	8.97790770665888	8.94401787314492	8.66665415435286	8.97661015823697	9.21567320059631	8.54310358811678	8.20909061826566	9.06108995815059		9.69097708839702	9.13190566115684	11.7061082679322	8.46831464946171	9.5602016504687	9.02082150199164	8.00518733955312	8.69292987317857	8.49939206049262	9.32010116973608				8.77375551938125	9.20267022168876	8.62606667245588	9.56369769326423		9.92660862483709	6.97818903014939	8.70842758093787	9.65656810651708				8.22257169692372		8.69584194666514	9.65274530109517	8.92895066592683	9.17022801300234	7.47792543511617	11.0160333758705	9.15260911962541			9.1649656987256	9.1267828399148	8.9485575615749	7.80449251445946	9.13929792137308	6.46985932925455	8.77981631298877	8.82649684056187	7.87752276798549	9.50038362506086	9.91577092441471	8.27905114365596		8.84318862563722	8.85101034943415	8.59715217420933	10.5262870102984	9.19933879591556	8.4741463054295			9.70496609254509	9.18028806735201	8.40862107740314	9.64824326045091	8.60338070460509	9.08714205530269	7.16055794957755	10.2258929468358	9.16528563039777		9.99948307229131	8.12352066499221		8.5409163406443	8.17055685255136
GC	10.5231468617633		10.732536390843		10.5607628632626	10.4134238333237	10.1713986271879	9.88765415769134	10.6767320276573	10.582587522607	10.238696857867		10.504459647257	10.3777359448994	10.4732998475946	10.3942110487388	10.3134719919225		10.2042814733971	10.1001569718838	10.2054933261711	10.4975008038071		10.4084463119915	10.2973941256877	10.301489326105		10.1806500385811	10.1555468141211	10.5483073111873	10.2935307370294	10.3134394168022	10.1238664518964	10.476047560304	10.0901323527624	9.60177919911421	10.2496316193179		9.98299074815846		9.87628701720234	10.2115322459301	10.1511542621206	10.2599404701126		10.4482955365395		10.3434100140996	10.4625730357452	10.1717627946731			10.7179473979881		10.4522925665579	10.3267279894261	9.93240664052533	11.1403683849557	10.6695020028053	10.3870205851729	10.1982088001928	10.4557859121072	10.3899823741101	10.3572322236702	10.2364793071713	10.3438801333237		9.83452868057345	10.5106192415801	10.2591697527686	10.0823511467889	10.5492941046854	10.0441479136635	10.3790906334468	10.5793233941969	9.91409186016852	10.4649695263237				10.6034104449981	10.2930611114706	10.2862698919713	10.5717161078488		10.864551521856	10.7218960737791	10.3383721026959	10.5331532426851				10.6641261555715		10.610878638129	10.3861184178414	10.10318396404	10.2463543540671	10.8244964095722	10.5001476327857	10.4193317321359			10.34505804193	10.4405886976409	10.2772936996366	10.5031004881571	10.7651966182519	10.7255951273365	10.4468621832415	10.4121475000599	10.5443461799248	10.112187248421	10.5699491324962	10.4658099903628		10.6304512648131	10.2400750926477	10.6766092213639	10.1029064882852	10.3277002642779	10.0150021163658			9.92527427782597	10.3283653592762	10.4924734499451	10.1680211512688	10.8128665190515	10.4345560571574	10.5537245721587	10.1843734115798	10.0708487160462		10.2532476764988	10.9423219674519		10.3236749739324	10.4184993743304
GP1BA			5.02824152082645			5.64706529205993					4.99944979825054				5.77905708035574		6.21584705177468		5.46420060283525	5.32541881598307	5.78237934195248			5.20958235200396				4.61365981757394	5.01082976110061		5.33240046394434	4.6202169621956					5.23515124744613		5.41662145922825		5.01859167512937	4.61307988204424		5.11104017388597		5.14020540370702		5.43678157928386	5.78624786150846	4.42518066555713			5.13520904971158		5.40246293717347	4.78447102258925	5.03209319906553	4.27886931126295	4.39948863229902	5.1271456123844		3.67206938265724	5.26119418100639	4.74130592151236	5.31587847645725			5.20704098483103	4.68432107995283	5.3055834411644	5.02553627381567	4.96955030315136	6.41124450476894	4.38268519077	4.87576244216297	4.88849013151574					4.69615922309306		4.68864440263861	5.87394071503055				5.3882113682357	4.35733304800428						5.70233374268207				5.09858553554922		4.74931593255584			5.41401171521839			4.67646496412373			4.95236232467389		5.70947714417528	5.11018261527535	5.56419213845811	5.19515000830542		4.64952337483884			4.99418805655615	4.47595630780643				4.84856640420421	4.37470990950951	5.17812887374211	5.62705523471944		4.76708860684486	5.19589566214248							5.32848390775751	4.6674239188519
GPLD1	6.06165020906673		6.0774136162032		5.99065238242857	6.17532275798241	6.58604247848314	6.38465600976078	5.89925074593284	6.70910072820942	6.14295963665465		5.6404724375078	5.37651742133185	5.36190723375706	6.17211051925975	6.28749971422771		6.37974870789656	5.95632115813931	6.18070484484799	6.49537002035906		6.1453931482921	5.1022479069119	5.82129723359436		5.70215860897982	6.380063132546	6.22240494416748	5.46158534037066	6.14656194655807	6.15920999109808	6.44975315330966	6.16969471755062	5.73099747411493	6.11283740173118		6.03460478955199		6.32070325070258	6.4459450940393	6.53531914544421	5.86514160543666		5.69313537121159		6.45251949335338	5.46795580224715	5.71195087411263			6.57364398547817		5.95636645950753	5.78739819888325	5.98141185883899	6.65881757163369	6.20416122913335	6.59276952455467	6.20625407484708	6.21898352935204	6.08660071445384	6.580239215954	5.6688690434621	6.93347246040502		5.87614600094883	5.43880967466054	6.64545006304312	6.2885878632033	6.11082163682762	7.02879615857035	6.058404982798	6.07494481709983	5.69901614414208	6.27841447307059				6.27919926520264	6.02283216970154	6.29943932421758	5.72445874177298		5.25178859947161	5.11443025541476	6.05075488980346	6.21584007240921				6.2570746076644		6.05546409390777	6.67331115742824	5.76623662524318	5.87501328086368	5.72160302207158	6.0940672592003	6.22307281278519			6.64234987734955	6.44049520640119	6.3020129973473	6.29273544194121	6.21547357562515	5.68529733661413	6.32774852856873	5.75944260903836	5.81116992204699	6.445490995315	5.47039160416465	6.31261953708185		6.27765789635055	6.69860719378802	6.80602128509944	6.38926363725369	6.17663832014904	6.15603431461694			5.96507344770204	6.0079295622095	6.20754722742959	6.37936929493439	6.79888814147612	6.76099291039418	5.95353238609933	6.87152323210551	6.18605565228457		5.97607276903648	5.97694980063698		5.71967036309066	6.16595808566223
GPX3	7.51583423358988		7.53882046720579		7.10786587533019	6.19135764153224	7.20731115831314	7.10205005369327	6.26968297442249	7.1387596633664	7.27559559030972		7.77087215319587	6.63303677944308	6.90002474271671	7.09278094355053	6.51963718899124		6.76838467928083	6.79239694338276	7.58906214407301	6.87848966145208		6.84394159922401	7.90566547500181	7.44206406046905		6.25313098975061	6.54703631140358	6.45376507110281	6.91232249232737	7.60791223210879	7.27793943409013	7.3989162882772	6.7764591613778	7.12602985764094	7.50420334458792		7.23164482811159		7.40029914233948	7.59519293218881	7.46396766077157	8.07192030558567		6.39480194427775		5.73378797925101	7.41472548247521	7.47342398883629			7.2255276892962		7.22368220301472	7.7038770845159	6.8731492338786	7.27370563882879	7.43916436500318	7.06911509715695	7.03201076643624	7.7313107930236	7.67123889814409	7.26672022524819	7.00479528072952	7.65361182146494		6.79420800816573	6.15990299061131	7.01002449522616	6.82699578495373	6.64202284036003	7.20947104020865	7.61111865580179	6.79201933986614	6.92767656209984	6.73070710139433				7.2283104296192	7.52630750106441	7.32526180938953	6.66740645439666		7.45941654807226	6.87672210510009	7.23277365940194	6.90786576675508				7.0494507031157		6.53223411703933	6.42009618520401	7.89094723610624	7.40662831787603	5.92061199468836	7.33669307925362	6.98703066980396			6.97716783232968	7.12939309960632	6.68442217024507	7.74551934756286	7.8686544614602	6.94137788621401	6.9944071110617	7.45177421460686	7.26781010622333	7.4554827919721	4.96883570165882	7.37561056772655		7.15289595863277	7.39517426024143	7.42142636829399	6.08155887876708	7.10568852177672	7.33958030202911			6.32714765416436	7.18308697893196	7.95417405452797	5.93667693622511	7.154389585898	7.28798358589925	6.38833204731337	7.18669820586411	7.10940562261845		8.07350151790721	6.50240923245013		7.18622336905726	6.96193830033457
GSN	8.50298411596048		9.84035345024265		10.2132793627715	8.52413913854764	9.46252899080175	9.58189074663754	8.78425061933251	10.178670738387	9.98372326719889		10.153693033062	8.42383641904602	8.60385433414483	9.62507953334694	8.78381514222455		9.83697636279732	9.81408498373057	9.69795184794976	9.31773589632055		9.56609173359948	9.16883946332447	8.97168627039905		8.99661250778081	8.63399102269631	8.04088894330245	9.6953255502314	9.34798657764869	8.82833162264653	8.90316446684819	9.37361515522127	9.61812755421379	8.82128978421363		8.72751264295714		9.58286278070825	9.47490360563816	8.72616746077657	9.9037437479938		9.84424631719523		9.84846958607523	8.93901692015787	8.27846935293616			9.82383354206087		8.80283668745966	9.95818520378626	9.26728028409841	9.9609709435043	9.15154650150392	10.2180299024497	8.66923259000994	9.75122880037598	9.82278391262097	10.2356403956437	9.66579796901944	9.67118123827199		9.12722152479838	8.20889822591298	9.37745383229252	8.99072334930043	9.18633356602103	10.0005493393463	9.49291955319963	8.07130461701639	8.55132084419492	10.2688282503224				9.60422231049575	9.83064092596891	9.90003807816616	8.05535341668711		9.35349346448408	9.18132060282802	10.1189214654126	9.97596721048033				9.93839189281395		8.46474308123818	8.55952770486464	9.11315661433708	8.77882560234903	8.55839356667465	9.33415205775128	9.48153853315622			9.09947191537816	10.8990085481914	9.19908736088371	8.95074547435117	10.1395947162645	8.86509084907389	9.86603538943489	9.90296718689648	8.68625482738821	10.1359929879995	9.59248330320175	9.34064297545157		9.25028958848478	10.2546941682653	9.52874128825908	9.44831919509927	9.70698754213086	8.13805477533201			9.90653204828643	10.1589956141353	9.09507093347144	10.3397295590193	9.57777421988175	9.80522524363881	9.0334415622673	9.43296553482572	9.1126761870079		8.81976268243858	9.07938743454008		8.54998117681612	9.83454626881257
HABP2	8.12995376027956		7.71780612266847		8.17130314312805	7.84516309945868	7.51652028443541	7.58277644142352	8.01615028301902	8.00567607680836	7.64950009455757		7.75952818092829	7.7317176967082	7.3367291318627	7.93834841357355	7.91499547976782		7.59549487027794	8.04999103920971	7.16734099101255	7.99174177782157		7.66822077379176	7.69445152444481	7.98904850698308		7.25597242283618	7.93527577193131	8.13992386127085	7.88756101432864	8.00351708292042	7.17551073282527	8.10632056014937	7.64545279185785	7.56978386744467	7.58183564656684		7.95474185039987		7.59144332000281	7.80580579837463	7.92134093749499	7.60096188429868		7.74618826156165		7.90328276971165	8.15634283017151	7.07315280503578			7.76556363417418		7.86749151724199	7.86432894326548	7.80751070570471	8.12962422243247	7.8889533980354	7.72390054187643	7.89684526969634	7.78555618363534	8.08585856013651	7.75023108040082	7.75620412223416	7.893080200813		7.49252274759788	7.81894089286568	7.15307943149944	7.6779037891146	7.57037151208609	8.0352636940818	7.51606999086107	7.75777368847618	7.92270446788213	6.90749976179669				8.01360271442871	8.11913806112145	7.69664482681569	7.99176379460462		7.72148851129559	8.20745139240056	7.29006348618729	7.70996986516171				8.11492772002375		7.6091558242637	7.83903871649808	7.829605081591	7.81127267433275	8.02990533618491	8.11539519785411	7.33846607146049			7.58180518729921	7.4727182368353	7.78698548026136	7.25666357550099	7.672673422119	7.98894742355399	7.8712799545412	7.54319478253657	7.93058201379816	7.98223218248478	7.68453757614565	8.21348417929034		7.7516444518101	7.70350986882344	8.45544351551962	8.24486318899322	7.76544633773004	7.17238081148454			7.78223306373222	7.50780301825784	7.87788033493067	7.97460255999091	7.70115079374196	7.63759485659791	7.73368619608002	7.74093023067375	7.60940151200425		7.38885924373706	7.45685876381433		8.0151980041067	7.74986274623341
HBA1	9.79187999887965		11.125621576964		11.0100591705604	10.2924356512693	11.4353275646572	10.5895100482693	10.0486092021036	11.1918358859925	11.251983682964		11.3356643472051	9.07795065835531	10.4776357939901	10.3998760088914	9.95052143789428		10.6194867481581	10.5979747958147	11.2219730105221	10.1774182685294		10.2586166297401	10.383579705174	11.4303342861536		10.422760651548	10.3726913987057	10.4442388313919	10.6091259436087	10.3839750772254	10.557070354249	9.33304098789651	10.7993555476372	10.6345221185815	9.41400946996458		10.5653982875397		11.6815909846889	10.5509842145043	8.77403939472014	10.7831627626183		10.7748259671006		11.0410907511899	10.5352928531353	10.7120295051496			10.9981752753037		10.2380343846628	11.6436730110298	10.4400710181182	11.2296838733535	9.82363564215277	11.1896425799319	9.68319247660722	11.2574614246082	10.967542374772	12.066087791697	12.5660523743651	10.6627988287196		10.5834210530745	9.53046276387268	9.96215533597007	9.9380334525575	10.2595302367505	10.62965711462	11.1988787836339	10.693729149528	9.44742355808173	11.1149601500347				10.9020794044136	10.97005642205	10.9346544596823	10.2167599711089		10.8229077366333	10.4901696825359	11.7189979091753	10.9742731790638				11.3646666722229		10.6893404964106	12.5554307456188	11.0071962351657	9.9188674111525	10.9857313609482	10.2461092024802	10.0278597563745			9.18153002206979	10.8505622539937	10.8879604270397	10.5248588196455	11.0118778715053	10.4966623185339	11.4891772293324	10.5419099795545	10.1222548119485	11.034774608729	11.6700477219436	10.2630886449347		9.67448481796328	11.967877588369	9.99256757938322	10.4916726826125	13.6017958403785	10.6006082278805			10.2945568822143	10.984606930068	10.0318133033167	11.0830761954464	11.7801840556297	12.0182395919645	10.3291695321585	12.4841796129603	10.2331297465452		10.2969653761638	11.4379477993065		10.5637861541186	11.3808771809292
HBB	9.6132381179346		10.7201724744608		10.5691026533892	9.91689947648659	11.0603411107247	9.95827543519421	9.62452273443512	10.8126071236362	10.8584372515721		11.0032781711362	8.56547425771493	10.2138836326371	10.0792147882177	9.9388591693901		10.2653132745849	10.1694589723788	11.1959566608899	9.8859058003082		9.89961803482858	10.09280441606	11.1171445742492		10.111470222995	10.0930968996315	9.93181619458375	10.4811049496998	10.0336432842794	10.3183083899392	9.08365102375682	10.4851966719734	10.2296744345251	9.01007254704039		10.4167544861587		11.3921288160465	10.106488240734	8.49737756462741	10.4161075622339		10.3650458750432		10.6202833480254	10.3261726352686	10.2162181410475			10.5989260284442		9.68017096237742	11.0706762317605	9.90431097945322	10.8694818043307	9.43192671946021	10.7494783511546	9.41593975319955	10.7764371671309	10.6638234451103	11.6567368501426	12.0076347466599	10.1273010634541		10.0682785493039	9.1515136647838	9.34346861675355	9.48509411459447	9.95708531336925	10.3520377979936	10.6738978908441	10.2505219120506	9.31191133229665	10.7591402109529				10.4244738195297	10.6426369828184	10.3975051763101	9.77934945922313		10.5755083208296	10.0700665999356	10.8934926207955	10.5493417296348				10.8529427959233		10.3592975203942	12.3964532502068	10.572145449481	9.63954183427192	10.6518941460131	9.76697665158634	9.55090290371405			8.99583333124656	10.4721139795204	10.5262030937258	10.1974469524534	10.5595069986411	10.2683878425974	11.0896277033879	10.1893099377935	9.74278336546615	10.694050554366	11.4076158718509	9.91724409693416		9.51189810713012	11.6317537583548	9.67934900985571	10.0878567681797	13.3194686152587	10.7895240856036			10.0341555025663	10.6150115582345	9.79807066843929	10.8705607374926	11.3828202110893	11.6789321156481	10.4745614425586	12.1830717468826	9.7680739734789		10.0968038197342	10.9416188285284		10.1955336596575	10.9810748204416
HBB;HBD	10.3975795735725		11.6725874068715		11.585731459468	11.002251743938	12.0206295096671	11.1702029453704	10.5692216015579	11.9065069034219	11.9269293557888		11.8714784160189	9.51507062597733	11.2458803846125	11.1924222984421	10.8782883214364		11.3686910273655	11.3074446606878	12.1086156812674	10.8764422231057		10.9075625470768	11.1889814144141	12.3361836888641		11.1357341562833	11.1432127088814	11.0074668885967	11.4950435809659	10.9359356982216	11.1138508713735	10.000384839089	11.3810693025416	11.3055609847991	10.0695286940397		11.4563447448895		12.3853102279915	11.2090420255947	9.51888601161144	11.3856365678598		11.5811831906859		11.6964032941935	11.436275553333	11.1603661269953			11.6693419789857		10.7732527367438	12.1375234031455	11.0416435672884	11.9118196932761	10.4991832234078	11.7418891800727	10.5923755777415	11.9324236177364	11.6525121014329	12.6680520351941	13.1253528400126	11.1224867011492		10.9981637538732	10.1527835015149	10.4806336540794	10.595343369709	11.1215274110962	11.2873437916394	11.7551507195116	11.233731993887	10.312707410946	11.6314853915664				11.4926221306938	11.7358013439735	11.4568943509905	10.9052343151937		11.7571719594114	10.9255745267614	12.2582100245494	11.6220535094307				11.9393997698444		11.4536433892432	13.3481484664838	11.5732851032641	10.6980816353763	11.6819043987819	10.6460876223677	10.5468666998184			10.0098468162701	11.4786486623963	11.676151230002	11.1940365419658	11.5285854094303	11.0858515459867	12.0533998191833	11.1340980469676	10.8195769610364	11.7868253060697	12.5748152468434	11.0288643745238		10.5749142169488	12.6242450964994	10.6112076488316	11.1745766938203	14.3273562052032	11.5063969284683			11.0288521993719	11.6795831243432	10.6807244798554	11.8821942293614	12.4706028256496	12.6363046484944	11.2307790091215	13.2201140949602	10.7848204479392		10.9597801321846	11.8951244241107		11.2101098925821	11.9711614208778
HBD			7.1324456316238		7.30384683214453	6.53114201633271	8.17478933481009	6.29293758424468		7.23943453396989	7.50939118995397		7.7496895842398	6.26311498819593	6.96312859777126	7.07380010952496	6.44258444221221		7.24091108188993	6.69315713304705	7.67807040091174	6.59215119848455		6.53166038427731	7.25002923573353	7.60038118923724		7.25446712254469	7.24004351773334	6.29507169825197	7.38393250412492	7.28734693305562	7.84142501615381			7.24536506979939	5.97284454314137		6.93096896900981		8.16269569948734	6.79605247744905		7.63704565148247		7.743767493084		6.99513059333612	7.23540699619457	7.13797685707472			7.48958253385085		5.91916823671167	7.84879104149844	6.50525063146786	7.60241032481146	6.84823587157236	6.97374825717765	5.95967776773524	7.30831026305878	7.75289535104056	8.00227349948148	8.97266731357613	6.60952211767038		7.56377034862689	5.89141250842029	6.53218460826719		7.06359897571277		7.58368368025985	7.29759210787996	6.1585632319759	7.94473304754805				6.93905203816398	6.88316900972511	7.05740096976486	6.79681461466618		6.96259625756907	7.82052659563162	7.79014628903809	7.64950704542152						7.22297517326739	9.55721914019763	7.06963140656549	6.44241062318089	7.38635318860346	7.48588680906516	6.73683556684108			6.26747062574545	7.11342509897894	7.16369889325724	6.69435003123605	7.36905782017527	7.42131877726666	7.69315524501325	7.24638461721449	6.5783361138554	7.4769626430935	8.13721585456383	6.47486495749738		6.17710156327867	8.27458264853178	6.17545175705824	7.03468828808545	10.0525350845686	7.70279339312036			6.77296541430147	7.41931213251959	7.26848325573804	7.43559004220226	7.90526574497995	8.27489680213721		8.88001001208369	6.62227025422961		6.62522162375136	8.35177958174693		7.36392108592679	7.90800885063706
HGFAC			5.16386044881372		5.17864691726773	5.24529091392711		5.56410633571993		5.50857351737942	5.48097926477425								5.60659316271417	4.57440175722788				5.36212505925154	5.06348964357353				5.0172863891916	4.06843915979481	5.28641487659027	5.21733523447081		5.09240636521739					5.4442242421033		5.44791638558339	4.82760551655964		4.93616476991006		5.16221623815944		5.61707575080551	5.28677552856661	4.19796638968872			4.72170929812694			5.49322122150689		4.87203897765603	4.74989771582141	4.92377166321694	4.7491908621363			5.54202680567522	5.10903174459438				4.7462755271819	4.49109548238972		5.50987307899059	6.29885554280152	5.25961443309514	4.42813615438083						4.75665390573638		5.2077174957782	4.99559938111393			5.05412745122047	5.47888916817764	5.37480585131136				5.62315739243661							4.81685951843972	5.42878044515696				5.82922656295904	5.07392384245894	4.54910639496018	5.39054930897555	4.23366093045566	5.05805335408527			6.18523189607089	4.97091387132727			5.11817538428349		5.46646119050908	5.07100346533169	4.86381897342198				5.01206267819212	5.30046790283227		6.11369446120307	5.1400095929752	5.46168555155905	5.14537052969515		5.81082112023573						5.51564153696089
HLA-A;HLA-B;HLA-C;HLA-E;HLA-G;HLA-H							3.67699687340063																									4.52751995061421														4.3976998404164		5.02295596573528																												4.54114606654674								4.06065966649321																																									5.0016047645583													4.0930643623778
HP	16.1110809773878		15.655823448065		15.1951247870221	14.1551470318533	7.90202581268044	15.0689437357545	15.8834014422412	10.5675354949678	15.1858414051684		16.2157366357109	15.5222410569881	10.9187131040045	15.7254365752047	15.6668837138446		14.6498638948727	15.5792327135193	15.2339492038743	15.3356855495156		15.2231626894585	16.0578925201745	16.0123332177091		15.3552340028501	15.2723699291784	14.6140662337609	15.9352132793389	15.8694857509183	15.8664362140189	15.3362439738152	15.690070742959	15.4006968153475	15.199445981256		14.5748651996154		15.1510507877406	14.9554050997625	15.0558189814603	16.147499644714		15.7585319562013		15.2544541224594	15.9457652270069	15.2341115909988			15.6147348844931		15.4479616312732	15.5032311158373	15.6331546071668	15.1908092458271	15.4141413657033	14.6151501189522	15.7045291610898	14.723068748439	14.3573041848962	14.8844314669773	15.596262812132	13.1232204348758		15.2628595485952	15.0572909141469	15.0386012667634	15.3910188302544	15.3605884758416	15.0959380661053	14.838967512992	12.643096150515	15.4457456095708	15.5379437487283				15.6845040100986	13.4944312509113	15.7695672360322	14.9302793370143		15.9054538578563	16.452848485837	14.9965512542156	15.3334739143839				15.6712482009258		15.5722358416376	14.5801252433444	15.9881817822743	15.3488630419219	14.9626994681377	16.3568866650626	15.4900679572387			15.6511358039733	13.7423274497059	16.075232811674	15.6206318631297	15.5135491561319	16.402632804913	15.2510766322746	13.538479556365	15.7921340816852	14.063800995019	14.1251141106136	13.5784265247908		15.6621137715858	15.043469790301	15.1172729125795	15.7694144735544	14.5785436005698	15.0613688076963			13.2737858499788	15.01316435523	16.0687790928184	14.5678543950394	14.2477056745381	14.9501133551714	10.2137736767641	14.8916326523044	15.0633876126073		15.4178810177562	15.1383930876885		16.2583048293987	15.479828354495
HP;HPR	15.3905375333121		14.9818976558118		14.7894692264366	13.5172271842192	7.91688014876431	14.6200111398803	15.2418477934512	10.5822724432755	14.7085908147103		15.7906160289054	14.6140683666809	10.4149252975369	15.1657044660427	15.1962896213243		14.0053132650825	15.0938875273574	14.6856430045973	14.8998494759893		14.6827139037158	15.6745484699088	15.448663387103		14.8302448513406	14.9067532581955	14.0358213079304	15.6659324971297	15.1381047656162	14.9376897078223	14.7933162500589	15.1606141028461	14.85828149168	14.6542525993674		14.2593492010149		14.7474102317042	14.5540480931044	14.6628400065251	15.5921821717752		15.2444934386654		14.6416192042955	15.4653376925055	14.9401047242005			15.1266660790395		15.1305893859306	14.9535102400511	15.2403607404272	14.664804833527	14.9650817976536	14.2469740508327	15.1952923830382	14.3663495434044	13.9313053885187	14.408649241021	15.0597251606799	12.6594873548312		14.3727262167835	14.4883068899225	14.5441421883145	14.9996070463058	15.0547475573026	14.5010880831505	14.3127519240434	11.884653722677	14.8746398170631	14.966928419466				15.202002004959	13.0292544513448	15.3268588687087	14.4473935403076		15.2149855777014	15.0537818995507	14.6836710296551	14.8289956738164				15.2417129430167		14.9636467065565	13.6692464073923	15.3605644724642	14.9975884494648	14.4886653933648	15.8272100238581	14.9933468032804			14.7863216258609	13.2015877500303	15.5007439605728	15.0965267084625	14.9863751767662	15.8322857575994	14.734939209652	13.0721836923747	15.4045440413743	13.725537986466	13.7267322459741	12.9664221491354		15.1645297762459	14.5273180112158	14.7218851361959	15.0747910491226	14.2998643129159	14.4635203826403			12.6496813125583	14.4937215109377	15.1238832349507	14.3728537572503	13.8276883007849	14.5724844902113	9.96710094315871	14.6428132586308	14.5452931240061		14.8147218502175	14.561983249851		15.6858021632313	15.1355991323781
HPR	12.0607675149167		12.3213836224834		12.5752929222507	11.2956695604732	10.8990511626893	11.0445749822161	11.6836896185475	11.1346648580275	11.6154782672264		13.1357691681218	11.7853765871481	9.38480903039827	11.9226578015145	11.8785443217082		11.8411851314639	11.7925669038709	11.8255299215387	12.7148801076888		12.1228990733689	11.8913508843086	11.4604682864635		10.5368240370739	11.5562870601072	10.6514929179958	11.4003947581832	12.7443738804069	10.796773913589	11.0329617939142	10.6451708128233	12.251933917503	10.5691930776121		10.8686939865921		10.6931794163248	10.8335246518289	10.7114678087688	11.625828533671		12.6885991179587		12.0613057596111	9.59031415483896	11.4073339957973			11.7940350975758		11.7168358143711	12.3536680355023	11.4839415019107	12.625214601773	11.9128361297434	10.8752068798471	11.8678907088544	11.5969005668734	12.1429765273197	12.2094345251365	12.3133739025692	11.4244793421996		12.1218060007481	10.2947730342838	11.4025953098178	12.5960506324663	10.0246142002446	11.5403733028216	12.4239176217702	11.4784143345411	10.795222115907	12.0181281368613				12.1351401546285	9.69684334061657	11.4512219557982	12.1884564537866		11.4745092168536	11.9231112327069	12.4202400861899	11.4089153333724				12.6083314742554		10.4454991499224	11.1602628333424	12.0159993463563	11.1151291886908	11.0191157771415	11.7989645981317	9.83648844049644			11.3448638998925	12.2981872653039	11.154313837462	10.6428934642926	11.5160282039824	11.3514673118391	12.8693421828745	13.2068755909894	11.8747932305172	10.3319458692683	12.0397417517571	11.2480770377147		12.693605189872	11.4991077635063	12.0719864079928	9.09840983688689	13.237164248082	11.553146173685			11.9420195332342	11.6906261695876	10.9027563858432	11.5396946225542	12.4733054085449	11.7343755314537	10.4871174293116	11.9293410645704	10.6937989288208		10.8711507715359	12.4237229117303		10.6298499681227	12.4423297525299
HPX	12.4815003442329		13.2492631431317		13.2220278708248	11.8781324298956	10.4728095665182	12.4785016746163	12.2209889056094	13.1721144245055	12.9289236729872		13.0152532139395	11.9119807019868	10.5360689662332	12.8643334060936	12.7053612398125		13.4538721111622	13.1923799807584	13.0722974065562	12.8093010139774		13.0107236834344	12.9142395629686	13.0361679465429		12.3619683565603	12.4621472799045	9.64896203053732	13.2811381075346	12.9985171487313	12.7240479802343	13.2695502390847	12.4560020482428	12.7120146669867	12.3923029458172		11.0460007299472		13.003531460139	13.2062109485851	11.9896239273364	13.2958405272099		13.1906715554177		12.7911615065736	12.3036307862376	12.4741471925489			13.1390378079504		12.7273260442042	13.2799121879214	13.473538289909	13.0012722549616	12.9620878605079	12.9313928586546	12.8771595678595	12.9274121318897	12.972380059644	12.9537715623592	13.2114331118539	12.2660801269296		12.7657550592657	11.230349251932	12.737187084165	13.0494357726765	12.9937465560908	12.4434106760563	12.9676259112418	12.4947697555352	11.8961410910809	12.5867985397982				12.976351185046	12.6545868882164	13.1146721829539	12.7491064222766		12.7341557192766	12.7166004650194	13.1199370606067	12.8428629261226				12.7563585142106		11.1661803440566	11.8302283944325	12.9450309472035	12.9500212987712	10.7886063244327	11.739237032822	12.5881908419724			12.507845700873	12.8746121878608	13.1002071809581	12.7730750387772	13.2759130600799	12.9485469323784	12.7328021338193	12.7001092571152	11.9656898223358	12.861574052798	13.0709195265509	12.8842380127098		12.9730164974237	13.0024408616916	13.1720434365649	12.3219930097634	13.0605577765765	11.4219492954976			13.1793950209031	13.4344737345364	12.9813814133863	12.7317504712236	13.0345313415074	12.8771174088104	12.5531938655556	13.1657416294147	12.1400611183572		12.4843972901176	12.6293517994064		12.275125873443	13.3117110131196
HRG	9.68366520301267		10.6011313495876		9.94050497139798	10.4189353715558	9.12427529684803	9.54152766384488	9.78184847778708	9.79546583825168	9.56448207678627		9.42824291823578	9.74301390694786	9.14857873419695	9.80429135165926	9.89266767550165		10.4565324804566	10.0827384414128	8.21435440733863	9.31655529016176		10.3687299447134	8.9512900818982	8.86032747939201		9.76472881725355	10.1473925609028	9.99887756433166	9.58264103261789	9.77848984783358	8.38128392613709	9.98093815007008	9.43754185298883	9.58727686495152	9.97808287539502		9.8737140987347		9.79237321382813	10.1817814693849	9.88408147214718	8.42546214294549		9.23949657796345		8.66534256638561	8.65484274497462	9.54799586706608			9.94062788235988		9.78300703127517	9.66370064641212	9.97570920195901	9.32729567843648	9.64463199088472	10.2715120522084	9.67929745602552	9.47837069546808	9.38953641181287	10.4846546769335	9.0339387544815	9.84727257002318		10.1842154240436	9.84042701833472	9.75802283248517	9.50713655537857	9.92309754046787	9.95542011091189	9.23340035710387	10.3876665033108	8.74215543752433	9.91152104827191				9.66745741094831	8.88574875606704	9.77480960616447	9.95080616238029		8.14293593076785	9.66817543914329	9.82108304950719	9.29068918925509				9.77489530954304		9.45138873057938	9.73449531239539	9.85880730087661	10.0733796728015	9.55447739293572	8.75189031768576	9.89122352565768			9.21600771809398	10.7010669952671	10.6132771234634	9.09711186697768	9.07659944471641	9.22547229073172	9.73793567364561	9.93333551468546	9.61864647768397	9.8404470470215	9.66912366413066	9.36105918146468		8.59187465011746	10.1174817290017	10.1246507276662	10.2168506967327	9.8942502786063	8.3126466936154			9.86640393874653	10.6311809771013	9.9193235626027	9.81914107524992	9.36394184486873	9.78361719109307	10.3362591113975	9.91294219404652	9.25470570458323		9.24781802583518	9.76538832972253		9.91631114068877	9.25362089385305
IGF2			4.5894780612646		4.47676845459211	5.20268601059942	4.82802458444795			5.82161876057786	4.8885315039939				4.64172227414335		4.63790189225048		4.59774624790646	4.42044623404979				3.46156031126167	4.8789601140468	4.55317666282277			3.91271481204735	3.94477626131865	3.4616820482685	4.17511615049031	4.80023240268356						4.12478548592764		4.47216807831065	5.03232807793821		4.77185065000644		4.89712190083107		6.67314951775396	4.51452465221691	4.27010113984639			5.32249752803516		5.15755700367427			4.63422670817414	5.06396558113067	5.35716736433296	4.55891073532605	4.49145722243181			4.24955786957995	5.33830817762725			4.22385580908965	4.52466725402282		5.11713105121968	4.65525435071016	4.19137116472277		4.72134710620052	3.76830638947758						4.7956609407351	5.56192858787288			5.47653247824361	4.92126902409531	4.64341697725459						4.72846700181966		4.350605140348							5.30080205492121		5.21729045828936		5.49797391634354		4.61204510431184		6.00750497877813		4.74714816212871			4.18550161469456	5.37953747600978	4.7628574651619	5.39797188244741	4.58232776263713				4.27174340519648	4.96083682285354	5.0741539933064			5.00345448306549					4.60490903790347	5.35766192730631			4.71135345963051
IGFALS	6.32216013578424		6.67915672994519		6.41175069523539	5.61356353998986	5.03789069265826		5.74029127357186	7.32675374938265	6.38214058983888		6.85738677763789	6.20209087181345	5.32148789129212	5.53396553744343	5.33902290475524		6.33527916061121	5.30910932970506	4.33828512904056	6.24987147806651		4.79252259123892	6.54036713125629	5.81685764513121		5.63488096421329	5.005826148986	4.27593254232342		4.62467872927311	5.36190987934136	6.10083250634946		4.77819538200283	4.82830436172918		2.1461547394106		5.59588670973859	6.27673624905786	4.96446448388767	5.91933476607913		5.55763516907474		7.08924504673315	3.63691535330009	5.88894845738846			7.02807433053578		6.64544273610091	6.25702575550203		6.79506723289383	7.00376825237013	7.16885534070302	6.44857724882635	6.01471642867496	5.92034182923304	7.38461089769699	5.77542846628226	6.52218097013758		5.41630136157618	4.6224077956159	6.26833857310427	5.85115067573475	5.60995130726707	6.63683908037928	5.905774420358	6.47595986367042	4.5808053732154	4.98497786031347				6.42518262256812		6.37052106465726	6.34027121014569		6.1100196746857	5.57494722057203	6.1971118134585	5.57523697381109				5.9482049621604		5.37982567967864		5.72710927049615		5.93045143772228	5.89454579232076	4.41594778771807			6.02125819345639	7.45925643581259	6.50212116415107	4.90359332911207	7.11040239922893	5.68454426198074	6.07314172446151	4.60683429496352	6.29194277971145		6.42146684603129	5.59247413953013		5.93117963249047	7.08656811377817	6.50206228875359	5.37106728246743	6.36265695564975	5.48791082867566			4.48049811839345	6.27911486140915	6.21191234337175		5.91251061820439	7.12756435956962	6.00844692940626	6.76615610193275			5.03538214093753	5.94095122147078		5.27920078340226	5.99397496336164
IGFBP2					9.95279579682336	8.56138287195206	9.22005412231116				9.57647338694986				10.0761993521889	9.62041219568166			10.1896470178014	9.83877675020186	10.5502217147551			9.65467032677129	9.26308562534374	9.32944715109616			9.24727639945807	9.07075403595373	9.5667447758311	8.88952798426059							9.93951100435873		9.85395278127595	10.0032973460784				10.1723295605638		9.60180656319998	9.19188619825514	8.59873559663291			9.68785258233035		8.82738990764713	9.69955645415632		9.79792515784015	9.61221716619962	10.0833427115633	9.0661880746047	9.90073269532012		9.89563250430145	9.43568858759685	9.73344742892036		8.31349933546726	9.11375145976025	9.12172972163214		9.63983574011441	10.7844199362824	9.43458098375346	9.9729493497615	10.1146177436535	9.08138610859913				9.93400900704635		9.4212339988034	8.75175398561517		10.5344170311335	8.04090588138292	9.99513489344611	9.33653857185127						8.83373753904117		9.28014548568655	9.65709825631222	9.7158268346978		9.28424629443469			9.31018740152852		9.73411568656428	9.47961902781976			9.33506587396078		8.83806085412047	9.88330070263778	9.77191549013252	10.2636660640212		9.62840426436805				9.67966914934005				9.74378941531605	9.94985551584265	8.54704386193076	9.92731949095063		10.0031841981349			9.23621937007858		9.75731725789707	8.80117619522211		8.44760216097147	9.5917299921916
IGFBP6
IGHAs	14.1512187492604		12.4527020305889		13.8846607675718	14.948270999869	13.8742026847752	14.9018503631818	13.9262322883219	11.9838061996895	14.3679449632368		13.6678571192477	12.7010148736988	15.0701450288906	14.9864374570691	13.8820798207576		13.8463076292145	12.5392004909993	13.8545369982089	14.7104315516424		12.9672145449865	13.7919820326782	13.859045981803		14.6348209758045	14.8501302679522	13.3691204451643	14.6729681570865	14.1247649024969	13.9139732241568	13.8814248121818	14.2180326008619	15.1790079543902	14.5822266211062		15.2142333314008		13.0519926771529	14.1540053232468	14.7260635776083	13.3246826903315		13.4925437202517		13.377327989071	14.2800993158654	14.1568507521091			13.3308164792657		13.4978282121439	13.3961492864216	14.898241595977	13.6987600575759	14.042507886183	13.1317829924805	13.5189944846143	14.7396219105701	14.2253667907751	13.4339848414341	14.705429705179	13.2698683227463		14.5287791987474	14.4643337614163	13.6120115876489	15.076004995572	12.5553712169403	14.746013614544	14.2873204070737	14.1162498832242	14.7588565684277	14.6334956884331				13.7399272843685	14.89728371716	13.5786771537199	12.9142639679414		12.8578141605595	14.7330479892694	12.3948078292651	13.5375720126462				14.4628442955675		13.6879758640576	13.4751227812917	14.1851409495837	13.7392726789596	13.4903591198067	14.0253945960873	14.8961330923777			13.2013775121105	13.4814232865866	13.3776795661271	12.936447782973	13.1608494139506	14.0424911846327	13.7851130341221	13.571572160342	14.1259114484436	15.6885480805241	13.2482474224493	14.4800336133366		13.2679841599427	13.8562107862027	13.6005939862869	13.2369617555019	13.2680943733881	14.5007782161213			13.8635265152988	13.5399547178214	13.6795354250979	14.417557871981	13.3501079120156	13.3076371189606	13.4452256822816	13.4275607289974	14.7159521154513		14.5347908621069	15.2411990191966		14.5816393565583	13.8688275313501
IGHD	5.57117999801594		5.40797852014419				9.62970478877173	5.87480375970175	6.49087531809847		4.10343745543159		4.67662000254331	6.27287337738238	6.17082446422508	6.58982718116198	8.94806164811036		7.16143413558946	4.58227585505683	5.42957639275511	6.5208591424967			4.79366497291026				5.48430603118955	6.48849856224179		5.45337014222462	5.85506964483528	6.41646259451773		6.06702736358569	5.26552583696431		8.61970840508501		4.22979213695807	5.61887058620993	5.51244833221073						5.79650338846372	5.25116916843344			3.97631443479171			6.39012720202682	4.33649710277151	5.75938716808692	4.563969475704	5.28875209141351			7.99431022764585	5.82969049927439		4.9555548936666		6.34614629305264	5.47603433666266	6.96157512217572	8.04149799849711			6.36047161098809	4.37787737947594	6.32867601547883						5.9724938942146	5.50028972343634				5.21047323486196	5.11005588784554	6.76778486232793				5.2229559053143			5.53996807959155	5.13058574669435			7.16626430119661	6.83459663356153				7.06096950288646	4.72857653128163	5.30017349849446	5.73855641971037	5.5876249574885	7.74588116594941	6.91172540028945		7.98173649817979		5.79005975517688		6.23194665074771		4.86477813758341		7.48860758603697				5.60379524339485		6.89201013660104					6.67180817092557	4.98363206435543		6.07144589244507	6.1366822460812		7.57695934500527	6.13163703515974
IGHGs	17.2405562383287		15.7589052409906		16.2615215012277	17.318021458462	15.8649034250677	16.97875581613	16.3945794572985	16.2326606611093	16.5635018924721		16.9818550581954	16.292499311798	17.5853840877197	16.379819472869	16.3622252537769		16.077945363212	16.2961265396804	16.1465251208708	16.7003046269778		15.9776512270614	16.4909961294505	16.7553470725274		16.6458272811831	17.13692948936	16.0082115944941	17.3844303852835	16.6548548664704	16.4373683352277	16.2462627869348	16.8080655142456	16.8148957727859	17.231784821367		16.9922581197249		16.4862099089186	16.1459131356313	16.7452336108793	16.519896706974		15.9703693908102		16.7572300874498	16.7493854347594	16.5723088141452			16.4725384220477		16.5772766012723	15.9287992130462	16.4240712516467	16.2913563888618	16.786460998441	16.5120056328613	16.5173329142172	16.8803975476053	16.613732562038	16.6497786897624	17.2444835366262	16.4263330978186		17.4856801980871	16.6749467178864	16.4555074782492	17.3786575227126	16.3008336906199	16.0877277815899	16.9584080637977	16.4269187252467	16.8826658975926	17.0679827204162				16.5571454773798	16.9871351962848	16.4276326178834	16.6459972080514		16.0322072838393	17.0596446811021	16.4186459195146	16.8131355653249				16.7133561705731		16.6112909565063	16.3129108498284	16.5243514381778	16.6710952859767	16.3141903318273	16.3051549991906	17.723668276761			16.0509534965267	17.2460380748019	16.2026733621261	16.2948704611562	16.0953155675541	16.6054583026631	16.333746857285	17.3188068966823	16.5137864896388	17.7648750394837	16.3959867377473	16.4829123653733		15.7752173254215	16.765803031271	16.1152857246022	16.0916230702078	16.6184183395589	16.392394355825			16.6549831887223	16.21208108733	17.0097312418995	16.9304387099087	16.0172515990527	16.7039159867352	16.2598649706234	16.3138719427207	17.2392531299306		17.340271609494	16.8101661694595		16.5581136422302	16.5793245775513
IGHM	11.8762444732352		12.1656358465379		9.7038015401258	11.2637040087361	11.8213941514827	11.0592524365167	11.645827450546	11.6777685011917	11.9889350970639		11.562937052202	13.064223161889	12.4376694319725	11.3710510830553	11.406321233309		10.7453251595966	9.93635290930858	10.6115523035748	11.9736267943772		9.69119412671639	11.7317299665625	11.0444392535443		12.5169870290941	10.8048868027466	13.1320076457369	12.5057029237969	11.086951403599	11.5294252465771	11.5789991706104	12.6467250064106	13.5172803115614	12.3829257457482		12.5246344697425		11.3938043586731	11.7214836320734	12.6270703494758	10.5478498829127		8.77036877524997		13.0769468401504	11.0956292378155	11.6094899590657			11.9080680740022		12.9942279152606	11.5674201578816	11.9735523733693	11.2174440442287	10.7777234836549	12.5085655062545	11.0289322128672	11.3083346477403	11.1892600057303	11.5226078290762	13.0160459681187	9.99773881502333		11.6714123838914	9.99630262515202	10.8757342994394	11.5179327167316	9.55563901604466	11.42516584694	12.2537374645258	11.9247502796141	12.3858477127832	10.9989513229808				10.920510112426	11.8449343240138	11.3588581715832	12.0237561794163		11.4797944624792	12.217780656998	10.6166558847471	11.9153664598176				11.0875388104795		10.4687039572525	11.8358069502367	12.2942486485663	11.7072929186677	12.1162457295999	11.7515323647739	11.4990693107524			9.97503292395825	11.4528513774773	12.198547934356	11.4761820121869	11.1984037225902	10.8104493346334	12.3878819537324	11.5695091792823	11.2790356287612	12.2693936612226	11.6870916358182	11.9387163391572		10.5578199493721	11.3706298374364	12.5996282477384	11.5803045974781	11.6746526608465	11.2954890337849			13.1960792003095	11.5307388459856	10.6132988188929	11.0286654994019	12.7181406846821	11.6967503704749	14.0221193058446	11.7659380581872	11.2745239510154		12.5274820080239	12.2696816375607		11.5041260998385	10.7131026260507
IGHVs	14.178835533533		13.171121862581		13.566161409498	14.3366274110959	13.2272637521872	13.8004112939104	13.3061999188147	13.6535147669365	14.2011798669068		13.8495264652929	13.4288910126937	15.222576801858	13.925119869886	13.8193037925633		13.2977897987425	12.766558520064	12.528927193647	13.9351905875482		12.9018426382617	13.5950887328574	13.8374736543111		14.5442217490375	14.7211650086776	13.7277160534671	14.8415746436869	13.0431829438809	13.4123181785831	12.9103021775245	13.0859138247978	14.4024687116965	13.6941768578424		15.270355143365		13.6625619574474	13.4414358694962	14.5746572180181	13.1579797752933		12.9047499962112		14.1635325862811	14.0722938415086	14.0279599089196			13.6727750784276		14.4292859311699	13.3579082063993	13.4231965427788	13.7043528219304	13.7709110453759	13.7518562743014	13.4310636134151	13.9883766491347	14.065562312688	13.8193071520207	14.0257626034206	13.7914702212401		14.3273754198435	13.9906807290465	13.7554386722776	14.6706125815413	14.0730783155674	15.0206357101199	14.1236113490559	14.2105803832981	14.4862697790733	13.8456527761731				13.5144262568033	13.3619326556415	13.7639314937274	14.1821121008698		13.8776757498246	13.866309302554	13.942367649942	13.626793920589				13.1069132950023		14.1694782189595	13.4339198600942	14.0488019193839	13.294256783724	14.3465102328306	13.204072570238	14.9416370433034			13.4847518229297	13.7971260263878	13.8824910603477	13.22470309153	13.6309005870584	13.8080616090511	13.9932448404573	13.7719028102826	14.2721091484464	14.7615728070207	13.7918901104416	13.5681253513909		12.8640609933933	13.8281256016181	13.6525139059754	13.6487966781631	14.0377721111714	12.5618229713155			14.2563470812195	13.2470385993137	13.7852762342854	14.3904215312413	13.3997307863626	13.8392506650212	13.2165023042935	13.6188609717787	14.4735207495464		14.9429642431242	14.04235552889		14.2359968964601	13.4539794347862
IGKC	14.0010480145539		12.9998089975346		13.2953346350529	14.2579664066358	13.1672601764859	14.1848252256082	13.1166596630694	13.2753064783498	13.7775484016895		13.9101993810021	13.3594750094644	14.3147447439758	13.5955436497356	13.1438837206057		13.0428574363493	13.4925151242902	13.159969069207	14.0355108956991		13.0896026797148	13.2720813822697	13.9894239555687		14.034597577959	14.2456734510548	13.3882941750677	14.3205976948961	13.7107156203618	12.947904114524	13.5190226657749	13.4324759413653	14.1864681646558	14.0784259084341		14.3652762323776		13.4130124460508	13.5473806683834	13.9608706358356	13.1706749962269		12.8332938024388		13.6389365838804	13.2449793472611	13.3207017662864			13.3742059274212		13.4204230170379	13.0264338425959	13.641191733434	13.3173283313774	13.9681030325962	13.543477604795	13.5837130875152	14.1605247430078	13.7953375371024	13.5692158150969	14.4206879832058	13.2853406292354		14.370935980796	13.4261488144882	13.271330284171	14.5678318019746	13.7434569108411	14.17234348853	13.9039863850001	13.2761448592103	14.0720033616811	13.9982724863145				13.5011825179481	14.239743435524	13.3528731331604	13.0037341125383		13.2065959451174	13.9161639167038	13.4515241656839	13.6730670984296				13.6345031648014		13.0882740584718	13.3082894256227	13.6627525067294	14.0545119054318	12.9124965665944	13.4751918356056	14.3210435889315			12.8612516338727	14.1907046121107	13.2695813590674	12.8587563476854	13.2593287450379	13.0288217831861	13.3260969500758	14.3465598284144	13.3288590818246	15.0188694340698	13.4922955671391	13.6443342986022		12.7453402335409	13.8283969284589	13.2583441246595	13.0150627601447	13.6018671185798	13.8184922536827			13.8067479305228	13.0451930964633	13.8499938540462	14.187442261356	13.0503491491581	13.7799232856637	13.2503469212314	13.5073424043291	14.0850104813708		14.1619249173329	13.7201108740053		13.4343830743199	13.3829408970077
IGKVs	14.7889301465141		13.7295212897392		13.9384809739	14.7315798685506	13.4573442475349	14.3966344961128	13.9248913712245	14.18433734385	14.3174991940666		14.6002549632468	14.4779035052736	15.6136604287512	14.5135694350257	13.9769136408389		13.3748533910934	13.9447368220053	13.2166656455547	14.3002610252005		13.6080915040513	14.176795720801	14.087869927745		14.9513036454877	14.9398130910877	13.9701610463241	14.7557074455831	14.2164342974978	13.2973861959697	14.3315456527358	14.235195282227	14.8547855759606	14.6287569194603		15.5159093343747		13.9169698194935	14.476339681603	14.6625785269597	13.4219391018609		13.3694225041809		14.1205555567931	13.9655459702116	13.783464205221			14.1853166358769		14.5112227451444	13.6542871622324	14.4976122709925	13.8331871327178	14.3824189879676	14.1635031307119	13.7003389921304	14.3030774437889	14.5457998502439	14.3069208932315	14.9118798045812	14.4084000870157		15.1115211324989	13.9334807050331	14.2839867707126	15.2278937591857	13.7849952366152	14.7081259670643	14.4888559094831	14.0632198703437	14.8356463803732	14.5455804394965				13.9675004467963	14.7633830058276	14.0484992064693	14.5966607177575		14.0100458433714	14.8739705321726	14.4345794666626	13.6507781905848				13.9035160417019		13.8701638674545	13.9364737698386	14.4446180120987	14.4618180840182	14.3266465864303	13.84692042828	15.1161199880459			13.9732149279218	14.637663426321	14.2641362177528	13.6716175414595	13.8664419973379	14.2135272168756	13.9906632660303	14.8491871226505	14.2572359451639	15.3099564923869	14.0004409629778	14.5073571350523		13.3858701715245	14.3256363857866	14.1220826166425	14.0928082618874	13.8921898106018	14.1305819921656			14.7195436986393	13.9624837746124	14.4116687359295	14.7498804517382	13.7329622244142	14.2793857339421	14.1058441430321	14.0105966339914	14.8975248462028		15.3333666484381	14.556862643822		14.4692157893825	14.0400688996978
IGLCs	13.6967232699477		12.7703652327843		13.0574395023771	14.0612545932334	13.359954550929	14.1628934298261	13.2767041379525	12.901077943186	13.8695537721995		13.5461295095114	13.5542045482984	14.4516431161199	14.0019101048197	13.2448578901176		13.1581023410498	12.243318988878	13.0862649702829	13.5488274352348		12.5531262133015	13.5062957435548	12.4261369311335		13.709106471563	14.0429678183995	12.8388044205521	14.4991398694642	13.3088515333145	13.9450085386473	13.2333459714322	13.9881290005354	14.4337800576066	14.4651918869302		14.2006180321579		13.0088098585008	13.0962480781673	13.6583108280305	13.0831168748111		12.6392674128121		13.6857659376481	13.4406295227749	13.8704590255205			13.0334523666219		13.4791351825961	12.8588512796475	13.8650444231673	13.2146184156905	13.345889594949	13.307323316088	13.1383548964662	13.6976079898545	13.4359118516467	13.3413927040418	14.1331919295871	13.1139981084013		14.4285093543748	13.5522057327747	13.1039432260988	14.2027402876402	13.0875871141014	18.1117969730333	13.7068869155053	13.5214154157722	13.7740287634342	13.6470485524425				13.436933330297	13.9132431475102	13.1260976046903	13.4505873003079		12.8095326434859	14.9947440059194	13.1587382030026	13.4497874709975				13.4154855998623		13.9653772840871	13.2216500208014	13.6331766627768	13.1342099746977	13.4601205884676	13.1735597889787	14.866758707983			12.4926254744688	14.3816471672271	13.6477134306323	12.9227838160218	12.7933567295186	13.3322663918697	13.3725613183925	14.381764705859	13.3820845915361	14.5580763757804	13.1232022690552	13.9774665688732		12.4341666501838	13.2478736954367	13.1042577069856	12.9976246325588	13.6289551540437	13.2287429267118			13.232664329896	13.1790531242983	13.3200489769936	14.0559961399733	13.0230345844961	13.6018358375934	13.6334945462918	13.5832552623756	14.3013328168268		14.0883319504145	14.4405992714755		13.9421023414372	13.2213812212595
IGLLs	13.5352210596993		12.0929198514581		13.251101246713	13.4021988394328	12.8116095217711	13.9981153371584	13.218022224582	13.1368189512483	13.9394833977533		13.4233112536663	13.4905192145865	14.6468152209353	14.0293881574675	13.3050158813784		12.6345471978275	12.3607168292029	13.2242260643925	13.2818630300595		12.3118144381892	13.0892075179558	12.8433152302112		13.1020340426516	13.5946509106998	12.573482961554	14.1584343745646	13.5042819271385	13.8293549677531	12.7420980239247	13.3587691788648	14.0416141844981	14.0554797708423		14.2243292595856		12.4267999301643	13.0474541200913	13.2266128198889	13.0939151166014		11.8107371248369		14.007091599568	13.7802542556211	13.3689574713798			12.631372266155		13.4484988148021	12.7525136720805	13.3283355627593	13.1572575373549	13.2038294971804	12.8953110019732	13.0643817509701	13.8147489632805	13.3522215342686	13.0580804559986	14.0675179871357	12.9103353712033		14.2164706111526	13.4749963954317	13.1959850134982	14.1503739308906	13.4708342977999	14.0431064367778	13.8090646283528	13.0745932451189	13.8662981385338	13.6162053321541				13.3527133302889	13.9742469045919	12.9245920051586	13.1629970165854		12.2451581414701	13.2451633282012	13.0431897980321	13.008309150419				13.2166077169833		13.59744936152	12.7661229301887	13.3428915181531	13.3373694603189	13.007976404787	13.0303902060858	14.7170752635483			12.2223890018574	13.5253029629058	12.7942783687641	12.3906058760929	12.9450480316939	12.7855686657064	13.2217316149767	14.0119140623509	13.5039955650491	14.6902705992915	13.1050552146052	13.356582257018		13.1039394300376	13.1059768295423	12.992508970991	12.9869755116618	13.228236052036	13.0278198616717			12.9401658670944	12.5920054394223	13.1735700380222	14.2415958458519	12.8011583142031	13.363360144512	12.648406152787	13.0884884190053	15.047800979022		13.9127215268241	13.539209144993		13.9139167679341	13.4497029897982
IGLVs	12.2426952298956		11.1340777823304		11.3425321780389	12.3160725607985	11.1589548254462	11.4081570405375	10.8258208505032	11.0269285227261	11.9882901219534		11.5311837570224	11.4561835987175	13.7634401416311	12.4502136505065	11.6575817204583		11.0988956797254	10.181820107798	12.0789300368034	11.2364545910892		9.83714873541856	11.555611879899	11.1299027780593		12.9294497806766	12.8530669371402	11.1250877706096	12.9279690170852	10.5170149030306	12.8440520949539	10.5326102568343	10.9764757749523	12.3460881326304	12.4738112814424		13.4086696240298		10.9225759778191	11.8059331702496	12.5865522126035	10.2645365724948		11.3484153130565		12.6219372374787	13.0978850669045	12.6526099590257			11.4164947278866		12.1445260936151	10.8538132023253	10.4174635042783	11.6365112709453	11.3241381878823	11.4040796528763	10.9431248127807	11.2250276970185	11.4560521147407	10.5405985662489	12.0685840781071	11.0168943022473		12.5668669289108	11.9550649345876	12.3362838875982	11.7400178006596	10.1139270801126	13.4903161224276	11.8134873940555	12.2132656645817	11.9712846265845	11.4747727858169				11.5008750549124	11.6222362250282	11.1317597923444	12.0589096460644		12.3210355033157	12.0078107347149	11.0772778602414	11.5879186574285				10.1993712231638		12.434103525062	10.7104811390592	11.6516799731497	10.9216714781858	12.623606030541	10.8498239763376	13.2334505413858			10.4412892004552	11.1512214258175	12.07547734033	11.9324271473778	10.8178778948981	11.9357282625155	11.8468298122596	11.4340098207109	12.2785806529894	12.4919742813104	11.0951712776219	12.4256093788469		11.1470413052192	10.6188741242811	11.4064069092499	11.6560332896558	11.1142176485175	9.61922113678791			11.7485656658583	11.1417937419524	11.5054362978205	12.3126338806003	10.7534663708143	11.0908268406481	12.0519913220039	10.8287065489458	12.7498515480027		13.3914561187647	12.3830657619918		12.8597799040524	10.5232362501154
ITIH1	9.34303131118422		9.93330982288261		9.33280415482789	9.3405932652009	9.4671745645922	9.38901443823721	9.87113056918856	9.6954061644517	9.89767205013487		9.57779400490317	9.19997025504387	8.94450605391984	9.56356185894053	9.53035278567804		10.2209501680229	9.56476147365794	9.49032437448918	8.57488379699583		9.48342774152823	9.3338027543294	8.76253584997075		9.35342822592872	9.63280163807802	9.67007553658201	9.5649847830884	9.46499978207707	9.1469026264951	9.95693937143143	9.5339711099055	9.25381165946867	9.7612039173015		9.08528151762209		9.82450345823375	9.6969484882116	9.6074656312861	9.01136696081454		9.61786106326195		9.43796435676156	8.8278622305223	9.06384661398512			9.83393325176746		9.58357136133325	9.72800294789762	9.13743584769106	10.1751443083828	10.1557164854855	10.0351407060024	9.73805101817748	9.41821385557937	9.28518976275212	10.3823060747666	9.52541351226188	9.82093303369009		9.15931616987721	9.51212928486097	9.70327377218054	9.62373333327523	9.99675774941792	9.625175194306	9.58744203677899	9.76263375759202	9.03102460094183	9.1971146741528				9.41138453141892	8.91781965867161	9.76986873572923	9.90006636001659		9.05102080517317	9.40793332147197	9.97246031847124	9.05910049899829				9.61094881962255		9.28898778475204	8.94883435706373	9.52794920597836	9.73900525624511	9.34524428004091	9.24188275522847	9.51651718737034			9.61570894930086	10.1724049420274	9.9028278169741	9.40813096627232	9.61832512113109	9.20745425858382	9.80415047570137	9.4183610765577	9.37606343143128	8.5905239993059	9.92309691261694	9.26586605099097		9.72544169136188	10.0055864018913	10.0891036857581	9.40701687627492	9.73981195622873	9.5136177127685			9.29861162633582	9.88143474122452	9.40229961008481	9.77734535266583	9.89038031227354	9.53636244108155	9.5998157402747	9.69067858883155	9.62230361551535		8.87000296953087	9.77501849270642		9.56935590304351	9.53087682894596
ITIH2	9.50689674323347		10.2727404031272		9.67109963397552	9.68983556402085	9.73971710937061	9.53428110536505	10.2256668997495	10.1409661753741	10.2677724892578		9.87214024913644	9.25767139415182	9.20334993042905	9.72697716687919	9.98520798772207		10.750976688252	9.76225219071473	9.48659807960682	8.36337086650897		9.89156542822876	9.50640968257065	8.72327440530377		9.73307238259549	9.96543466814876	10.1198835106256	9.90914629139395	9.78417360555071	9.04545730302137	10.4504510202556	9.68319098307625	9.2330196834503	10.2668778244996		9.2233523849576		10.3337810648223	9.88795612513369	10.0017466268764	8.94232207621883		9.84999483630815		9.62239558843222	8.82670332695635	9.18255912570509			10.2879407326739		9.77564309257576	10.0164396506349	9.735124364467	10.4901133935905	10.3446686734963	10.5155218317071	9.98629356617499	9.70459680787498	9.51709084436871	10.6662773253584	9.87221983024779	10.3944511620666		9.67235906254961	9.94453654507707	10.3645747800092	9.9392725503468	10.4542562335625	9.78648840877557	9.87251711954592	10.2018694034277	9.40370098070357	9.7397183952083				9.35484406755856	9.27583827492294	9.90729880363736	10.4854266405953		9.07481006874673	9.88109997837384	10.2913140411019	9.06438444878242				10.0656134362588		9.56842612914898	9.58974412769477	9.83306646333121	10.4138438648936	9.9313614841015	9.17718752833222	10.1528741737874			9.70023077230477	10.6500354032608	10.2982770631336	9.71103639031536	9.89611969051872	9.33845494769849	10.0889269411053	9.61507289842685	9.46002724210319	8.89401905454646	10.4126438957371	9.51136603269834		9.89790692578137	10.4852313215759	10.305472833147	9.55015376505952	10.003686529026	9.68922868734941			9.64158810046917	10.2765903763077	9.74019424775475	10.2661369381244	10.5517088825965	9.86520344427953	9.82159602559843	10.0467460877491	9.99988713597412		9.16968409941662	10.3349501436522		9.91564435580239	9.72960772237026
ITIH3	9.19596224713874		8.90521345359759		8.68914928159607	9.08192376475405	9.04298872920272	9.0243187020769	9.10390304068095	7.40156810798581	8.55473131355047		7.79927004490734	9.00122214754808	9.16176318844899	9.45520640164797	9.14008007275928		8.73397510386562	9.19623473982619	9.07518360092755	8.53776516552653		8.95801837822575	9.58517602918769	8.87051921827708		9.11512152709441	9.20348596447565	9.25276588879825	9.54507718009715	9.19896401178703	9.14705759068631	9.1723806271074	9.2501324801346	9.66364620391519	9.00163848042456		9.44596002583333		8.64396837513053	8.5136756811495	9.29768947386531	9.03462941216005		9.16444252958928		9.09993572596363	9.66348775788257	9.32817743017091			8.30616884327597		8.9746617828113	8.45094840691539	9.03401383733421	8.70445057317408	8.76474107139088	7.67656866299392	8.94521411141857	8.85576213437852	9.2014135563667	8.66365820106677	9.33083503391657	8.45462853993929		8.17814573882084	9.08796211161361	8.76601958721554	9.11574831158928	9.72114857260714	8.65017339893752	8.77821005356764	9.21551449043866	9.73473921469323	8.41680375050871				9.07261800326414	8.85534848911739	8.99623893620796	9.50752254208392		9.41924321161773	8.94631367092068	8.86956613226917	7.97830448092272				8.77491239169328		9.01931598655495	8.95485372672439	8.81241404825089	9.18232240445712	9.54589870331385	9.04300937041269	8.06904840938846			8.87122598499183	7.7412908493494	8.61170098217361	9.34595205842401	8.94100118091246	8.94690661503359	9.07478813557717	8.59828287718289	9.24496471862024	8.74916065871407	8.82911575990708	8.87838895181135		9.39129501211462	8.34526469438727	8.53554350374147	8.92528768434416	7.94845162392851	9.04549147932922			9.78748002551071	8.27498198728351	9.75968394374383	9.20273498247698	8.6977716837169	8.50304590059497	9.23871220545113	8.13321521424791	9.25037029992004		9.14541232549491	8.84072271890611		9.62740906909706	8.89800354371899
ITIH4	11.7124871237104		11.2670065172236		11.057403600608	11.6252597145415	11.8974465959165	11.4621866133778	11.7236416656109	11.0072808452779	11.4410011880385		11.1948597372631	12.159538768465	12.143250069969	11.5037289148101	11.6548484346589		11.3959464042025	11.6357794350298	11.7852279094955	11.5018641375916		11.4423629787034	12.0556827145855	12.0625564299173		11.4343018295166	11.7448208889078	11.9788517394312	11.6705766443191	11.8093119200483	11.8905646146634	11.7184988446087	12.1606352438726	11.8796236468184	11.8611414761319		11.8918941289972		11.5746348499074	11.3806865720673	11.7419850003752	11.7590689707949		11.5345239960707		11.320815150915	12.4090136224959	11.6506015947672			11.1549486472956		11.5866494738432	11.5649586689203	11.9633851464302	11.3645406787975	11.3072875901483	10.9749271248375	11.7020103299773	11.6678741055374	11.3172259224762	11.3485194335059	11.6838685030553	11.3461544160075		11.1846371548336	11.6835520833371	11.6840870561054	11.3769154842999	11.5272782415573	11.3078023785669	11.5497659705986	11.2909676758814	11.8038666205992	11.5628589350195				11.4161260139321	10.8831949004597	11.6021574600634	12.1354321264782		11.4651868652215	11.8686543992054	11.5510443097391	11.5216022591909				11.5061557994608		12.2400162963536	11.8372423010156	11.3980050196856	11.6376430932793	11.7782685225106	12.1058170664647	11.3221973549832			11.9774142639589	10.9879581521762	11.5045076735954	11.7866760816383	11.3482958795327	12.099296644367	11.498965566214	11.1411430406627	12.4126114772737	11.1620391027806	10.6229338526205	11.8429559310304		11.650039807772	11.1323713620179	11.4465748721729	11.5270828541247	11.4357926279619	11.4040376205423			11.9100710489563	11.4650061051463	12.2652599321828	11.0187625799535	11.5658872487088	11.095993497527	11.5073197416458	11.15490655194	11.9415385684501		11.9515626552059	11.6610027952627		11.7001463008984	11.6111699533954
ITPR1						4.93274184435551		4.3606146706889		4.35426593935577					4.05499122683662					4.06280806729436				5.59901523202511					5.20404502561381		4.68417256899491								3.04892095206286					4.77473721484848					4.46642090268516	3.23485821706032						4.10303010211528				4.41196440920859		5.37413113477649			5.70014007720739				3.37722317844767	4.30529926329303			3.95660678254213	5.35461649567294														3.37881948290894							5.13709269044309		4.32084193028191											4.02531203269614		3.75427928311656			5.34562773273005						4.81822853532565		4.19493434885139									4.53023870265149								4.53889020659625	5.32107492266898
JCHAIN	9.77856835947896		8.51346145970858		8.94222010957452	9.46686236727093	9.67423672273205	9.59825057745736	9.90659784314215	8.34878910971199	10.0558811878445		8.82279043093384	9.45478515004231	10.1832637885701	9.40071299174295	9.56280307942264		8.71719964943495	7.47323059914299	8.80832982117137	9.48910294351913		7.31147877323472	9.60632218519543	8.05875849234612		10.5273099033912	9.94399630756681	9.48872068569471	10.6625103145596	8.60648370281058	9.1926287656427	9.05977689139151	9.99893030382087	11.1332730932891	10.2997426664465		10.7388697425928		8.88340989701557	9.21316273177029	10.7978022607091	8.13863616417962		7.41323538645142		9.33785203755332	10.0779604784689	9.58865495782048			9.41674163262198		10.0452334849048	8.78526854056775	10.0772747082049	8.05445771150535	8.18807308245041	9.06880225658966	9.22285449356277	9.09510993189365	9.30163369060632	9.07533408549935	9.33718992438829	8.61699708094752		8.90875158542078	9.22201130461449	8.3859242433421	8.85245379400711	6.24598528492933	9.43063355464859	9.02818550011853	9.47132088576759	10.115678712338	9.26058028317298				8.23232625254062	10.1639884236352	8.78257021341194	9.28317361359149		7.98713950210468	10.7089837279517	7.81588656513741	8.57289670002008				8.68887806970799		8.98906778034534	8.7957615584497	10.0004679580137	9.0315376101424	9.11270363728295	9.11893659734535	9.93787005148281			8.49138413268591	8.23167157415939	9.76941574564635	8.9065539299582	8.48580356834067	9.08164798198254	9.58102103782651	8.51138089275008	9.89334319270886	11.239335317405	8.42244713580294	9.85216512188487		8.06025429466878	8.7940730943463	9.35983632950914	9.00371333280228	8.9690256112189	8.60187294503116			9.9662626644679	8.90274271395892	8.69287075856408	10.0792944522892	9.53165440502584	8.40799278691537	10.4061120790682	8.72966411358313	9.44961108515201		10.3205053697619	11.3518262850809		10.0008791966268	8.58977368712271
KLKB1	9.96465620611328		10.1078030278886		10.0169385581239	10.0619942644409	9.60985260245328	10.004014694431	9.79634318649466	10.4486590020489	9.87101839367328		10.4177304019618	9.68828821990382	9.42429618674064	9.77494168923199	9.75546765374057		10.4552819795567	9.88357382027662	9.52831499632261	9.66414345519541		9.72146169827045	9.39779019907629	9.79192302766936		9.60237737189428	9.56364328420868	9.58847316262298	9.77490604616056	9.8494967065683	9.34568702209243	10.049272537641	10.5664797632946	9.67827360099298	9.63311571727855		9.44220024296977		9.91242385189308	10.3401306416017	9.74530415547969	9.38683058368346		9.62513546882791		9.79106099296446	9.40628631090772	9.32209408754069			10.110337778039		9.86804099498108	10.0626167099149	9.66643394919361	10.0569074194048	10.2397997848994	10.2395563281781	9.75998850309697	9.80435622027729	9.97033442096592	10.6001644676982	10.1408808074497	10.4086902301523		9.67298149966877	9.60102273807179	9.98603696584899	9.73557348339455	9.70006592938223	10.0804967868033	9.98677780547889	10.0536365086201	9.09978238090902	9.63640766517631				10.0474464970652	9.55156653346245	8.91832324089647	9.5737063344026		9.20298124907864	9.59388524942676	10.0947576951971	9.91647319651478				10.2735691442681		9.84014670584694	9.4494646247036	10.1226140746639	9.63977544206192	10.0500884517041	9.74777317179391	9.71490258810285			10.1175831225772	10.3780961444608	10.2839831973996	9.22665755794393	9.96518751265342	9.63131023677682	10.1286738310643	9.51343320014325	9.70743332051707	9.57319369389409	10.1658749793347	9.94475323509579		9.61456514449341	10.2789660777564	10.4545994609038	9.83379651139974	9.83417146882467	9.50565657627106			10.3439286777836	10.4608688935659	9.64006356363801	9.9196062250589	10.0586890974198	9.93549185496571	9.70096318874453	10.5457992156748	9.15699101729197		9.58870908767371	10.1165760431092		9.47556124627637	9.83705988100431
KNG1	11.301964552665		10.9320439444051		10.8217635505441	11.464915682508	11.4167294484033	10.7602250790922	11.3351233260749	11.1990403798855	10.7368591967739		10.9522769391969	10.9154979904271	11.0463002093812	10.883466834349	10.8750175537383		11.3125279565742	11.0750710567865	10.5452393928662	10.9057260974234		10.6345517173285	10.7547904235156	10.5030294312825		10.9647773441174	11.0722141623293	11.4694875978167	10.5968153231338	11.2678510108737	10.5809152766395	11.0234742032815	11.2359413748311	10.87425824069	11.0513369288897		10.7863235252989		10.8742574518314	10.9799013961063	11.0026281816937	10.7787004365543		10.8548126783412		11.0322846771834	10.4970511025779	10.8322988589723			11.2968079108746		10.9451790701927	10.6132191997829	10.842219129001	11.2840188310342	10.8993390987729	11.0138905482113	11.0261948212839	10.8685407149509	10.9149040848651	11.0723594020089	10.9744463958538	11.2505066239386		11.7344766861443	11.334721764183	10.9708328237304	10.9159099812536	10.9248157689476	10.9759050993739	10.7805083592359	11.14565900582	10.5152563273806	11.086955018349				10.9859753302164	10.7372793268065	10.9503172685617	11.3432631481851		10.5940685843575	11.293256778151	10.9591742504155	10.9072204728224				11.0375969562798		11.2035540330905	10.8772670287363	11.0878569872654	11.0650701366938	11.2033695659775	10.8590887057165	11.1328492768628			11.2041507677907	11.2068020530356	11.2289874225324	10.9876471166286	10.8148437636135	11.2149204989596	11.3788495222455	10.8191646996757	11.3194041728527	10.8134969127419	11.4390173109377	11.2702039603834		10.8254577543215	11.1089134931011	11.1982850130035	11.3658509764453	10.5749787456272	10.4589716986716			10.927387257194	11.0950093635782	11.4494083116353	11.251916665128	10.5943283077608	10.9114777152807	11.3209360679835	10.8853703964078	10.878379362064		10.9108189308662	11.6329572998232		11.0921769376747	11.0548813442145
LBP	9.08962235271669		8.20637927974599		9.6469079752932	8.73230921422672	9.00341450772577	8.68463990678058	8.79994638614354	7.10501092167445	8.08820762875018		7.94965095536346	9.39093647680571	10.4830230171102	8.64215493003491	9.23624190461761		7.39211641003139	9.08648258085695	9.48398555044198	9.62855109972826		9.49988954063345	10.0770514136453	10.8490556831257		9.01329436462639	9.83453492164811	8.2578571953713	9.74306696819987	9.05494181695723	9.99194236145448	8.93864330343391	8.10205436295307	9.34428882555375	8.82346820828165		9.54031296387824		7.61523544014712	8.78022764136552	9.74074020894949	10.2598909234886		8.05818719736799		9.51584564428914	11.1125061448568	10.2048092740711			7.50801421673738		9.00806577338227	7.07863191876827	9.25928507044886	9.11470620620489	8.30953620033667	7.95276566534037	9.87325061662149	8.22249965938645	8.7973407123504	7.342791142472	8.12031964162894	8.13694864280521		7.73226804198254	9.3833883139082	7.38511994888011	8.74015944396963	9.12251633675748	8.00266883281257	8.70138298101009	9.54230340230253	10.6608150987351	8.24875978489175				8.57888548448197	7.53423639768265	9.13488610661481	9.29452529849039		10.865304617683	9.01240519371403	8.64671370517625	8.88053792450781				8.96412175480819		10.3308041019376	8.98509426160932	8.48947765760662	8.98651616589358	10.6825483110763	9.19772287972479	8.25313430669037			9.21684632048768	7.19816007218073	8.24740712941934	10.2149313167481	9.22973217631558	10.4072157773454	8.45597074910082	8.87480893689628	10.3125704419898	8.25294606816698	7.75437974238998	9.28215312833039		9.54178356575804	7.29223775836149	7.59935760594283	8.72157994353138	8.41865047692833	9.61334680796851			9.0266337385447	7.62156000149322	10.3793630751739	6.96428645418091	8.15394302731629	8.28345034949449	9.0429991211769	7.87862135876998	8.2821660115225		8.77459412329277	8.00084024564899		9.91195282374002	9.31015705100777
LCAT	5.4788460941074		5.73346564370781		5.30611415669102	5.74399902615164	4.12362565404015	5.71478669534036	5.41783395454175	5.93587956006203	5.49753898504323		5.53462708039252	5.10868996358998	4.57307432076465	5.14122030703862	5.62123686552225		5.77890595069411	5.28185109507892	5.29582712740233	5.60301504732385		5.17931899724867	5.46193549309032	4.32964870881489		5.08859063461364	5.26902144093571	4.287277010127	4.75416559550089	5.38293160541072	4.69798468631678	5.46162874786198	5.79338044636564	5.20940575794595	5.05460681207314		4.27789682841149		5.46946587137921	5.0764145174535	5.25446815671894	5.05370122318349		5.41530001625109		5.56099591775918	4.43079430227673	4.7650937762158			5.63768441187351		5.066552163471	5.44790346569222	4.5806655043242	5.74279939230443	5.82380996524053	5.87497368707079	5.09926435722559	4.74681797199395	5.50268262905771	5.9173002489357	5.56170935749902	5.93683706524256		5.11985395651748	4.85315651593765	5.02313132331873	5.331887609445	5.27388298610202	5.4454699608599	5.3825562038078	5.50522600139752	4.36634434529515	5.08454403364716				5.46859355735549	4.94238461249913	5.66254628247419	5.26902364220453		4.37318392131478	4.94708455940534	5.65411502724126	5.12829121275164				5.4843454249127		5.55174321042038	4.57011803705949	5.50041250965231	5.09825866919435	4.4232942814356	5.08459393160116	4.94745879783586			5.28985797609198	5.64291603354047	5.26502813968884	5.055048180071	5.23485046247092		5.50583944595737	5.2811602738035	4.91023880569674	5.24101851337911	4.75521516064546	4.74711222941606		5.63837161819349	4.93719055141571	6.10994366606695	5.46068693729094	5.33133472423993				5.48143992730626	5.72404498002654	4.85270042121188	5.65219656350171	5.53874644454514	5.94407527593152	5.62601399843908	5.73582333951192	4.93464320535755		5.09919206072088	5.23086905434797		4.31756765755946	5.51241049131983
LDHB							9.68437272189473		8.23259046264016						9.26954431132748									8.82773229625877	8.5901238693719						8.83276976092093	9.02629173348807			8.75102571061696				8.18678415081495										8.25821490203997	8.04383614365188					7.92697509824858	8.2461354741955	8.91272394003871	8.70132796706707	8.05667374796391		7.93930781151889					9.0366574192201				8.12517867732493		8.50373365564148		8.15921327402659		8.42375253390112							8.7778645052344			9.30013363747801	8.83279322640481	8.7686331513798							8.61615288888224		7.9532913075809							8.58674206924637			8.73118143089293			8.33380677463409											8.08194266880839				9.47940502556735	8.66153458264375									8.93893905233233
LGALS3BP	5.73612818099828		4.79596018758268		5.81012761539745	5.25609703327097	6.27398512791979	5.60068916019837	6.85747163697105	5.88797650134667	5.07673836462007		5.58840615004219	5.81461112653641	5.44266084055155	5.76675582502587	6.07972486567049		5.54925460132746	4.46928115117092	6.35702497852201	5.83246409428938		5.72886214392998	6.40607669455787	6.07191054030014		5.91924319016427	5.44268211616784	5.53882263680453	4.33257557379108	6.00740092132395	6.02535708620309	5.04430374418414	6.40060771253827	5.81545509225837	5.73178329184591		5.60353163862812		5.4428318741235	4.4623321787276	6.74636036203886	6.36351489050418		5.14402956517504		6.19616504414995	6.39336765191767	5.95025551491767			6.02759741227256		6.74000556552401	5.28846211359169	5.99819538579398	5.04487045230391	5.80420260949607	4.54846672818883	4.16117932560047	4.13226533039564	6.05255013699725	4.48398183008265	5.36405312921235	4.19718251157114		5.49011868866206	4.55665058137034	4.6438709037662	6.1186471658719	5.93431901088823	7.46888121375797	5.0468928706923	6.34960269817255	5.4447023896729	5.55582956664155				5.73181658975422	6.9398026231626	5.7018200764024	5.95819382859918		7.23046732321647	6.66281298754592	5.56872846702965	5.69724821993209				5.54003841857782		5.30907150862869	6.27457221627057	5.48661879793542	5.23949143080161	6.70985454476476	6.62357281372996	5.84547817894499			4.72394422678617	3.94167214178543	5.08141350362576	6.39556941105095	5.60430275003547	5.62061171565274	5.74352769128073	7.09370639673931	5.49241048646788	7.09118714357397	6.18053501890504			6.49547234511108	4.88122903784281	6.07519524839615	5.41619992157116	5.02930498317582	6.26979302710131			6.19308714307877	5.27530113301656	6.71728027717078	5.99578244887843	5.04461575982586	6.12431925688086	5.61407630947612	5.30829349407698	6.49587791043133		5.38762629759355	7.01105312438618		6.26826881121953	5.74059563268499
LPA	8.95060578781158		10.9291253282143		9.61562508656385	9.36650207768714	8.12502242627176	10.84590571273	9.91200606386353	10.8995284369861	10.6626316140032		11.0926427970451	7.96303663168731	9.19332741946345	9.66402905553475	10.5649916219755		9.91750283709558	9.50420479408574	9.23542990940998	11.6333350211585		9.7142860711024	9.14830794066915	9.58900270096481		9.7176277954825	10.7590199105798	9.40427711593216	8.99558930159928	9.48422372439739	9.23479396339531	9.21902716729738	11.0698259114907	9.90897395355103	10.1951373171015		9.44739865727483		8.74142461274515	11.1118605477216	9.7236800074029	9.33350661066074		9.8394467995543		9.06973219584205	9.50867808697786	9.0403118614064			10.2496558924604		11.4281012776671	11.4943502734004	11.32468459149	9.98718928922483	9.34609683011825	9.58419468380009	9.26443429549334	9.38330701051142		9.94975097132419	9.14557409186258	10.6318195538456		9.89265686379578	9.13302379543381	10.6505986699733	11.2263440143692	9.14564612130696	12.0060778499629	9.96793774330912	9.9056948221682	9.61472978357614	10.6001201728996				8.96712912530054	10.269316160246	10.0958870945259	10.2141699760515		9.35172603598211	9.88553367958627	9.11657431250226	10.9417203312918				9.92951021194731		10.4051342697986	8.95813543570196	10.3431008087821	10.0120818704321	8.37695966330914	9.92482386582106	11.4324624312864			10.5200918901349	10.649269657085	10.7055467683211	9.11403794933937	9.55926843638084	7.22272985124839	11.1229083235261	9.74231317230484	10.0776972806804	9.91326628225175	9.68228351246963	9.77736748633656		10.892816925172	10.4769086328734	9.37278763691651	9.52104461996433	10.3174349077171	9.93781736418167			9.12491281908263	9.74967186044758	9.08055012418486	9.24911986543184	10.3788983456878	10.7343612098052	10.5559812752737	10.3570322472716	10.0830861786074		10.0396812680778	9.42991129450541		8.67875508962598	9.45341390324201
LPA;PLG			6.63500923079706		6.58100999384609	5.97259563238533	5.44527580683809	6.34996263514842	5.87447772147909	6.69921104533551	6.46085987871644		6.92334570371593	6.09191840630806	5.63487199193272	6.25455826211138	5.8608583785361		6.51051812022016	6.30593343154296	6.17251377529284	6.42679164845872		6.29267890238977	6.16426194796951			6.4913240285507	6.40479153147775	5.69087101251869	5.81903485234288		5.47155081174501		5.80687331100683	6.52538689549361	5.78348081910249		6.21836995586162		6.52188314486116	6.30505601715881	6.47448654938191	5.738488415318		6.26445170580838		6.66631145577465	5.81128677186787	6.61765721855177			6.62942300105152		6.5657783455081	6.52302391190591	6.28483199939175	6.89882261283649	6.91752597653319	6.51406502144665	6.60194394521449	6.62106038683113	6.46101491481403	6.63538379854915	5.83863430182613	6.07147380544191		5.76957760378072	5.7501001654736	6.64306111418426	6.31477984846805	6.72313563976931		6.09142282286614	6.10184294520247		6.42898320402038				6.5973315139952	6.13973166581318	6.36983028360815			6.50418896902941		6.18436071048224	6.24929957220189				6.06557340170152		5.98832720071873		6.58552045032046	6.28876523645843	5.53914475822118	6.01807054451352	6.17830977251391				6.49888212489064	6.66264638585749	5.4440754399244	6.08509955920024	6.1688766187514	6.56848969188172	6.36451219844418	6.42882756233001	6.16316267559569	5.64653530023292	6.68459684028019		6.46537973369312	6.34182849055371	6.7626081724879	6.6242984181976	6.83673934634421	5.83677992541235			6.09299983900289	6.43080538828463		6.57113945315914	6.50238705917542	6.65368165524026	6.26544339557336	6.63669900457544	6.34746538490412		5.72761957187835	5.72883767109347		5.27510305396486	6.23855026093537
LRG1	12.00567654871		10.5941683991035		11.137402331527	11.351089501374	11.6906378264213	10.6057894299808	11.1397399804284	8.8669372532696	10.2749784084369		9.54855980124178	11.3470733790052	12.2184586613948	11.6654753304867	11.2703493068096		10.6070944327166	11.5182495750442	11.0567949070138	11.4172433761644		11.2637119695002	11.98476891159	12.2057700545327		11.0147049181979	11.5006370507798	11.1637711411006	11.4129603992806	10.9003343215561	11.8165844816249	11.2193338563181	10.5434733748029	11.0879954851716	10.6438653768047		10.8445350487658		9.76574144193523	11.2859800260404	10.9412222430095	11.415707483844		11.2016312189812		10.8871586119939	11.5908368076753	11.5213476337767			10.1363696631151		10.6014019880852	10.6054821153653	11.0711582516513	10.8045332326756	10.1257805611166	9.91820624918466	11.2570563604165	11.0711487185477	10.531315119473	9.24656522419947	10.9423971191315	10.7068211308882		10.8759884884386	11.0941244184677	9.96982476671629	11.2891347693014	10.9793852053007	10.3572157633451	10.8036068956635	10.7911508486433	11.258419224056	11.1281226606134				10.3866528574227	10.8457782473041	10.887970381262	12.2749033942759		11.3042032827023	11.9344361048833	10.5756609466307	10.5619647921939				10.8855711656668		11.8981620244035	10.474588937167	10.1817340072772	10.8773195606111	11.1562964334659	11.7177300349626	10.6108076853836			11.4016610081437	8.79897092814393	10.368774006767	11.7076731346787	10.7319775713253	12.0264708285721	10.3236783622341	10.8910775021507	11.8060083140013	10.6713428850774	10.3891173235875	10.9193980288694		11.2421108594529	9.42551988470759	10.1461294857213	10.5330876319417	10.3028248980635	11.2849939009308			11.2311638246774	10.3068207766829	12.2482876267861	10.7684052737128	10.4618037178996	9.80976007089905	10.8420393166525	9.22537669634156	10.1795446071534		10.9850622233354	11.9824674393399		11.384570157275	11.417255848059
LUM	7.73641236087789		7.71152112735817		7.85398151476271	7.62828172580149	7.8968723614025	8.62180472852238	7.94407764614881	8.20092797927202	8.01519678333281		7.14816848275635	7.44956289396877	8.03503145894353	8.08346924958136	8.21932019758081		9.1735176216628	7.77709773974308	8.25514646849038	7.5855728186245		8.27513300865551	7.5358566691803	7.38767609998686		7.84841041926639	7.82719490154415	7.70120903221257	8.15766659636684	7.85242653541879	8.01835562639197	8.11807282645837	7.79077219746212	8.20669601544084	7.91033488792524		8.49836355166726		7.68250311688069	8.05442037520296	7.70043179718502	7.8353617822775		7.71320920427416		7.81917683666152	8.47205399262786	7.0886075491417			7.62820332478996		7.2901916333865	7.18591156272307	7.95419829973168	7.02731479428787	7.30375249358991	8.05372226123508	7.25114217766997	7.55824806445364	7.70765743666952	8.03947743074844	8.18475139222895	8.75864554305732		7.8278907194311	8.07418150478451	7.75553327529857	7.50658254559801	7.99773453485762	8.43253721786835	7.27241064196148	7.39987619263363	8.44614087930774	8.1683469193692				7.33842368626057	8.74503771282295	7.65908170277351	7.96494654252982		7.51249094486056	8.79988446170067	7.9445610264775	6.97176959419505				7.39504990077736		7.8673898136848	7.22936348105555	7.61136690822616	7.75500009420193	8.07381640903325	7.61084594392263	8.45864558496941			8.11119356740237	8.41464366162873	7.31437886750497	7.57116564077002	7.73350728704178	7.59230351437003	7.49866588559003	8.20858378241908	7.64338538729029	8.99357510194078	8.28786370408933	7.87625262120853		7.64485174476443	8.02045629689908	7.53142636160096	7.55421235875407	7.37530858649247	7.77606838084849			8.46731120433969	8.1021995681465	8.70087114689026	8.64981338548906	8.32562460480438	7.49243274256706	7.84963518540157	7.79118893869389	7.99176699478275		8.41168029711134	8.351079188035		7.17512620284676	7.57534524984884
LYZ	5.86369363590205		5.00310998019708		5.69021907842365	6.93245791208444	5.66745960430747	6.24908384064598	6.55554741535763	4.33877593700914			5.28415169499776	6.14751954949622	6.46647944144537	6.34186532137735	5.5930533256265		5.9213159022102	5.59328789144085	6.24982422118816	6.00696449405274		5.22159065725479	5.8267308765731			5.96152144891985	6.13563336704838	6.47080644224638	5.86829527985289		7.17802168255018	4.97820196413853	5.70069670062034	5.59921281771642	5.45249924763022		6.31607731297733		5.01787972155069	4.79610767272968	5.73426083220079	5.75810926730914		5.34261371576917		7.4232939888197	6.83919871916735	6.64712271063247			5.27077788221858		5.80823403257033	4.82510053945585	5.17883263954565	4.73802979879016	4.79658221081418	5.32307391051511	5.01419070353356	5.2850980453713	5.14509411876624	4.98944907113778	5.5014235171659	6.42716178481519		5.49042972717375	6.46455009447502	6.04541747225697	5.32959741265759	6.88222871545212	6.06229837873819	4.48665581692055	5.61414746677855	6.48582900473325	5.80384449452233				4.73370157647159	5.1091439685468	4.9935399932856	6.5660158026389		5.25669371525347	6.18802596518273	5.67959414501818	5.36811887864558				4.86808055005086		6.12993016882473	6.86267594051556	4.98466455753328	6.06264405160289	7.0049241424644	5.71624719514768	6.64051529229738			5.85789928699099	5.5358164605623	5.61147084928094	5.69591029020294	5.0308543270817	5.35335706406831	5.56237960994631	4.79735415956832	6.37431902180291	6.0338970000694	5.2972279665813	5.33491710001427		5.08907010844794	4.74852165608502	4.71630296713229	6.51166889469965	5.18577315849369	5.87022489006053			6.59524108934952	5.00957647083547	5.64053104744147	6.56637807042512	4.72993225127707	5.25094360693879	6.25524791508994	4.856019247427	6.01720366723842		5.09871906525975	5.45183191223459		5.96255832471668	5.35176555837661
MAN1A1			6.75778948086928			6.37269862600176	6.57239426926752			6.56470258838454	6.26428215989051				6.19473877642721				7.85742666242328	6.85820044733788				7.20641806624705	6.36374618397728				6.21795416048859		6.42769890756314	6.93262564354197							6.71705502409383		6.95343546864463					6.84520473559175			6.8654390159613	4.974757582497						6.59398067076454				6.70254050900916	6.16194953852081				6.4438355427419	6.91546484536481				6.5983897340434		6.87568868364219												6.85845244639719				6.82412243862983							5.96810848319942		6.75542784197382									6.9779760981061	6.59877436172628			6.53718879840309		6.56749273659379					6.62931193951651				6.58065810074987				6.66388048347191													6.60290972374662	7.07842066698826
MASP1	5.36777571267947		5.07198161622287		5.29982550778115	4.80901431265023	4.99244087847089	4.92488514993497	5.33337850152784	5.10335104758902	5.11252701455096		4.81571763554207	4.98154996347851	5.14712536203326	4.86450889198911	4.26065312143074		4.51748328978786	4.40634653786812	4.60788721407074	5.37641860835848		4.45663585741936	4.66800496851455	4.65562873403257		4.82492806405309	4.92675967776165	5.06772547794981	5.40467814488134	5.09917916711569	5.56767460017268	4.65937420401617	4.20851711949809	5.47567242233625	5.12426404368208		5.79529519907001		4.70713668413134	5.51039531249753	5.32252430333621	5.61482171659602		5.08678406698939		4.81636483463679	4.38750219821715	4.3687021780646			5.02941423163755		4.5505393941879	4.8362367277542	4.5519370245995	5.09400278256301	4.90062820185902	4.96194521584628	5.22453156781853	5.10674946150616	5.16781118531108	5.48605635689	4.88191476707781	4.37316187700543		4.47509734764281	5.03562878766123	4.95166072931037		4.23253004480973	5.4263832359979	4.7274471273415	4.57357548498151	4.95388060728226	5.14712065870191				4.75006724527691	5.67598931548105	4.45736156907125	4.73137029381273		5.18789169567784	4.63263575120846	5.16305700158858	5.04767347489851				4.80343187402117		4.95840364470327	5.89671365449703	5.12490955148653	4.93782478486906	5.36082202431526	5.67660507424017	5.0112814733437			5.24338810836297	5.4743418535466	5.09741011134938	4.518794256182	5.03014908547064	4.95283588654626	4.76766553487671	5.48000284846431	4.86582170759279	5.22074776514078	5.20357679625554	5.16768204148032		4.7144685852214	5.07444707893864	5.21681171698822	4.8826927729949	4.2879017613622	5.49909221310563			5.51784171311129	4.755451992358	5.25202437659726	5.45667247308119	4.77803977880446	5.13300697283294	4.97527496200152	4.89186874915809	5.03476386673805		5.59395268523453	5.42148506060029		4.4301959871201	4.67803367963978
MASP2			4.8688731751033			4.98060588411634	5.33386631760711	5.07927477193379		4.97409644761061			5.13048378856271	5.14472618617519	4.82113524549765		5.0085856100038			5.4081913226153					5.50061638451439			5.2501539972708	5.11062409482048	5.58161953702692	5.59105658480872	5.74202404597612	5.7170052182293	4.93100476001142		5.22586904641737			5.44969470876881					5.22386694846375		5.62197702059187		4.97749723685681	5.17423289855696	5.55943481817691			5.03386915033908		4.26413480810783	4.54199328326469		5.42361540504474	5.23632187202338	4.89771124526932	4.58598710254449	4.98850266480112	5.47646099258895	5.44713563413397	5.12015041458659	4.25549546694889		4.2244120527385	5.77291304628203	5.32128616196806		5.44467756404533	5.56711409346027	4.94090916548795		6.00484617684832	4.6112028358916						5.2091117006955			5.71554649871345	5.11521843494037	3.95712364024911	5.37622357256936						5.87977919890526	6.59623996178716	5.19397412593373		5.78398705744416	5.87272819211917	5.31903446266056			4.72651882231787		4.77461061699719	5.11710137526229		5.47785700232767	4.33713092448665		5.58160401732228			5.71380758949324		5.39080154836542		5.35517441688968	5.83090127601196	4.84329814028278	5.57476742695777			5.06979352106043	4.21130843293211	5.35306690962067					3.92220160845347	5.79797892344394		6.13793180918273	5.28146682799107		5.29118242587612	4.9158005818704
MBL2			6.0101822088303		5.45150562114176	5.3792546554671			6.44911259068666	6.5194903090757				6.37037774198305	5.70532274442445		5.02258350282936		6.05031415826353	4.73906219663049	6.57999356861187	6.01644704834113		6.08441670239238	4.86935873698183			6.42348539591116	7.21536194126748	6.07299917480017	5.685695369991	5.42323222573329	5.732969447649	5.58865246524294		6.82359841804954	7.53217056912229		6.62049053313814		4.40777362929006	5.93584520344768	7.26614699048867	7.4309257535409		6.07132291054419		6.15731962176902	6.28181613675005				5.92078390518347		6.94498051220053	4.54212697315708	6.30000965129521	5.98564267641925	6.44847725179871	5.77667173777608	6.84759287185534	5.83762833278268	7.175308525615	4.32004848289598	4.58794074012336			5.32676560860955	4.71985279917143	6.57192493744542	5.67677333547714	6.11267199269			4.99699092503387	5.77100730447001	6.91545220477242				5.05149589725564		6.95250029834227	6.47310210051108		5.84137944112843	7.21333012116645		6.76507434408352				5.68959939243891		4.85803618175555	7.09534840362033	5.29458661856988	5.82933502387672	5.03285577846079	5.97621133179829	6.1971951901216				6.39706663433554	6.31000469642256	5.66059516472443	4.9703810516329	6.4414507204047	6.39916752788014		7.01746403681469	5.2613385733666		6.82523421532204				4.59529013942369	5.23197055973004	5.28357115714211	7.02842762525028			5.33283065513566		6.76937271502453	5.48622912464965	5.32047751661418	5.10537431246471	5.65494493324504				5.66325252079516	6.98573485696402		5.20377540604581	5.84279934579456
MST1	4.76887273641492		4.49787395002965		4.51941964942379	4.79618076680568	4.82537351536088	5.10595307062304	5.36699112811236	4.0976334769487	4.81814210663982			5.01309445916567	4.95697159962345		4.42165076713253		4.76544596878772	4.42604637565067	4.5441953530144			4.6637055973702	4.90390992408995			4.58252288311786	4.81182477010811	4.71373232877885	3.92344310019186		4.67679585936087	4.7550471401815	5.17258038175135	4.64950136470757	5.08443030507764		4.72877585989932		4.77352770303167	4.43523119720243	3.96905791798761	4.95355743326333		4.72038468968461		3.8471453988336	5.08000506570574	4.96626519785639			4.65294083609621			4.26751021237624	4.30165690429326	4.36163598901126	4.88096268783546	4.37198751959507	4.2609311102293	4.60791915437547		4.50819577775896	4.86760855762351	4.32849492009188		5.04580178018247	4.45996850230593	4.6160121270974		3.73030328299685	4.23750109452292	4.51750616812294	4.54177576539873	5.33990398572561	4.57924279311613				4.80479737559218	5.11396863805055	4.72579857698886	4.64612543221017		4.96801264560302	4.6966631361913	4.0989238470255	4.45801211738171						5.19210117215221		4.37787614478194	4.44246882899977	4.4781669609463	4.79913186972922	4.35276264264254			5.07967840658657	4.48968765245837		4.95305204340105		4.55932584159563	4.48015802089551	4.95469847194886	4.71340138642307	4.68238989045587	4.46976021148527	4.55441792876446		4.7717670176325		4.41106390519007	4.95011545493564	4.63864093843364				4.28632223516264	3.88836410068264	4.76385954206511	4.81739391642147	5.06513952916982	4.60753994365089		4.36989957327157	4.78367505748441		5.01487693041209	5.11720468564117		4.68226154742903	4.1755182520461
ORM1	12.199649477985		13.0097650563363		13.3057819851051	12.803880571414	13.2778914140578	13.1322105808724	11.9978053898342	13.5265109993045	12.5972443635603		12.4029443163636	12.5608382015864	13.8248316136172	13.43420904131	12.8061516721033		12.2536860804839	13.3133802119504	13.7408779891263	13.0602555079461		13.263107610699	13.5225400168613	13.9629527571919		12.7262617548848	12.989488353698	12.3980216523194	13.5866207153086	12.6103464496372	12.6436785390495	12.7582357482138	11.851197108524	13.2091508839899	11.5767944013301		12.5892124646059		12.4004243087794	13.0141687721373	12.7959527546042	13.1676488194939		13.4833602740351		13.9068804782397	13.5008390632397	12.8479277421813			12.5679756087942		12.9163394408773	13.2267693903242	13.0484852092916	12.5084231041225	13.1870012190913	12.1953740074215	12.9815983344174	13.8386892244011	12.9217826177308	12.2201115593399	13.2190251250805	13.451656161105		12.4511197640484	12.5235188699245	12.3905764861101	12.6761792388758	13.4068102383942	12.6872695685112	12.7540223250885	12.5205406290025	13.0841342433934	12.5128396269043				13.3962631325176	13.2288688022703	13.0141443275687	13.0771335303791		14.15190139242	13.2037113376014	13.1151853058957	13.0943582180238				12.5817867786038		12.8296965718359	12.6680890281576	12.7371295299847	13.0586259191549	12.6374079046595	13.0500017998953	12.7003965774431			13.0797747848664	12.5808012280927	13.3452491048544	13.3777200442076	12.9665067930836	12.5689493165876	12.6356209604505	12.2164981182116	12.9527818304315	12.8825925975288	14.0987648837189	13.3346333860178		13.6199134625896	11.7635953655818	13.0971776460484	12.0866433221132	13.0768678589745	13.2483746592399			12.9225518917264	12.6883873325788	13.176629390909	13.0047725889905	11.8751957526688	12.9409152356942	13.3572745008793	12.7689066295734	12.5444776889806		13.4134037239149	12.6866754595188		13.4023145024739	12.6178296309956
ORM1;ORM2	14.9058081862461		15.1405723728379		15.2047961097799	15.2389905192582	15.1448662316218	14.8750390634043	14.4384715001094	15.3200354958771	14.484038850147		14.6640867102435	14.8828079238552	15.8785737479566	15.266731210733	14.6912736482728		14.6691363657896	15.1918178726542	15.3974056241053	15.0782394216002		15.2269313988543	15.8173834173916	15.3688313380568		14.7250118853832	14.7619795909939	14.7100661941658	15.3557015154628	15.0379605661723	15.0088240383501	14.92878581022	14.3856280372503	14.8596784826756	13.962134848447		14.4624295173708		14.0674427779777	14.8484355499961	14.4721679591657	15.3302289772825		15.1995597070602		15.7619722727298	15.6740961487886	15.1023631201683			14.7177762102405		15.0934103544779	15.2481284771487	15.1191350450688	14.5805671650985	15.096064482651	14.2201207826882	14.8167747917219	15.6649310853643	14.9554304749579	14.2741366602672	15.2041496327606	15.497818836926		14.9595476705044	14.7692604543479	14.294490359314	14.793384080849	14.9745240347628	14.6212148516256	15.0589583607165	14.8189110784074	14.9986713322324	14.8653061393292				15.3170767816646	15.0244220269463	15.1712032659577	15.3604460134185		15.7698189434305	15.6674288240256	15.0047461389329	15.2260811545422				14.5801748560454		14.8594069799906	14.64580964786	14.9886911027802	14.6913706148316	14.616801199719	15.2273936064813	15.0247348901767			15.5088099789077	14.2274887074042	15.1424009172621	15.5880336353092	15.031954524585	15.3683933642591	14.791269023902	14.3832899301545	15.1752118897635	14.8683089119204	15.5526677715196	15.5732616506276		15.392727748968	14.0508248580429	15.0183108761688	14.0361405664665	15.0742228104064	15.0183100637088			14.9703719205787	14.606957538495	15.557430470141	14.7859580159904	13.9466606493864	14.9894785683718	15.0718537800642	14.4594318581615	14.2203401103192		15.6953964038118	15.0072265220064		15.7074075330945	15.0824249458171
ORM2	10.4036341470023		11.4432730682311		11.4862172232978	10.8949845619222	11.0097168875041	10.4585718791404	10.092848257776	11.3747916640947	10.890007387083		11.0965944514906	10.7950407550188	11.0909570196199	11.172549857087	10.6258111028011		10.9399194017266	11.2694228445373	11.169924339677	11.5943403076362		11.2104665236609	11.639418269876	11.5100475283579		11.2447421914956	10.6962864340154	10.4531885458941	11.2882531974018	10.9323190134709	11.0291190777617	11.197379092423	10.222221686264	10.8221697884973	9.83642450746346		10.330026105661		10.2143152783059	10.5934841337961	10.3499752516672	11.1828819557921		11.3414809184013		11.8733767175887	11.727879139569	11.0152113644269			11.1863839444779		11.1232461119007	11.3594683118522	10.8862429215913	11.0523726551167	11.5406580994069	10.9498379586098	10.9137792291492	11.7585100485107	10.9609886410812	10.9939090289834	11.2698459287695	11.7286426424878		10.1954052197124	10.5059418822712	10.1335736955683	11.059001098356	10.8481271000996	10.7493791538552	11.0151990313017	10.8120644412204	11.2462711552151	10.7944430013079				11.6348360308125	11.2834810856184	11.3713713370493	10.8869355824468		11.7730997934995	10.9307717822496	10.7906115430248	11.5566844652992				10.6819675663225		10.2673903771755	10.5822413279983	11.0989109085636	10.8633685768344	10.4535351721317	11.3515373286354	10.865178477966			11.058332490401	10.2846679679269	11.439608058568	11.3307651938126	11.4016202692672	10.4936926041139	11.0331510793331	10.9151169636044	11.1778309847486	11.0128002918684	11.8559972538711	11.6341026258551		11.3720999252943	10.6938897309038	11.7341793606194	10.2715907052794	11.4586212111029	10.8813975443996			11.0594761092672	10.7808237897523	10.7670737373782	11.3444485195315	10.4234718382367	11.5284392885659	11.324297384425	10.7821682043924	10.4636175561634		11.3828381405117	10.9107646808645		10.9253812417718	11.1091045658224
PCYOX1
PF4	4.95965514484687		6.58239852334322		6.37085086124225	2.54560173094678	4.00717437727761			5.41212398440848	6.7132035721408		7.83084991951185		4.66990830725454	7.00346113427775			6.38634388938856	5.3098809900864					5.51715486965597			7.14474053686589	5.09041066766953		4.64838501436831	7.44070141188008	4.85509172538472		4.85300509209053	7.29441968613151	6.1935426962815		4.26088230679383		7.12002327147222	5.89436750630909	4.43403392634115	3.77628069713718		4.03562611902775		4.23548698357532	3.10360500980354	5.09029743586687			8.11696612817076		5.31637056274984	4.1882516516533	4.08558553149282	7.21811514048684	6.62754731841718	3.8314041638488	2.77592595218745	5.79634155651377	5.86269568470783	6.04232786739053	6.80574890634613	2.996047169064		6.97609899429271		3.95525446252889		5.12327361458896	7.59753102082852	6.29792637586099	5.82541289592433		7.74996050005808				5.60265079621252		6.65540776649909	4.5670765249602		7.02573819082549	4.77228713001272	5.70362700136901					5.17952865155695		4.24684471452115		6.19234495171646		3.96992410688445		4.80605857077598			4.61786186472793	5.40424445803418	5.72406840227728	5.40237439729691	4.48952846000388		7.63745109518815		6.27394624015422	4.6065929259704	7.88330927701531			4.23068529797912	6.40603786842285	6.48824783123205		7.19202980680344					5.74538913362387	4.04561187702488	5.44645965165097	6.0900931403154	5.98524067610166		7.24958130933228						3.90478095428746	6.182136908002
PGLYRP2	7.5394654732544		8.76184309218163		8.49764561137712	7.24792869412497	7.59918134505494	8.20146042214113	7.8362777792204	8.82365212685394	8.74797097449286		7.91910333976073	7.57376155604178	7.11853454905953	8.06834452177666	7.7041810418156		9.00394091131519	8.02999851237443	8.16931486767219	8.01785427415818		8.38417262334124	7.22726956810942	7.04932261818351		7.30389704486924	7.57296106410659	6.88004591555572	7.42973658876695	8.35472185351944	7.18741711378691	7.93562977626094	7.618391457322	7.47237211422511	7.84847617004249		7.18164685405287		8.56096089776778	8.35552538526998	7.02941648337964	7.10839830303961		8.35031899923655		7.7437117749737	7.10522631530711	7.05896087995036			8.24301122037694		7.83782209703647	8.28349455561258	7.81171978795659	8.02143728015772	8.41309801622911	8.86721129114794	7.29813379011943	8.26554637914598	7.49253116389106	9.06329181342984	8.44253353877475	7.86132603652293		6.91396432196593	7.44026541811685	7.64867768179324	8.3455644336017	8.23813558218941	8.35168884655995	8.2488611830019	7.94881936107026	6.05817116014042	8.1280749213984				7.96469043682248	8.01829309904665	8.10739890904997	8.14378475575191		6.84434058892299	7.24635352893431	8.36362143604128	7.52461268160005				8.16122312363398		6.77757525138273	7.26017612248301	8.05472974022141	7.97349204143781	7.3779438071825	7.73869529019213	7.77899750826228			7.48337121036566	9.20688029814067	8.28322268477485	7.37469903414253	8.47719800121059	7.09679612662092	8.11386495010354	8.15147427406301	6.23519602813671	7.69354376238899	8.49241926772842	7.35024566738239		7.92620050075398	8.76154052805333	8.14628258412608	7.68319001760221	8.12344627179239	7.13888920543804			8.43709328936014	8.82692233634164	6.78075954416284	8.5517344624266	8.59512614481508	8.36366582943168	7.39541877434694	8.48415401840834	7.64066182555825		7.61610053188932	7.48332413090479		6.87077150944693	8.3841503319806
PI16																			4.02886728009363																																																					3.22955057874048																																				3.13283858998155					3.25784784691652															4.73158007138957
PIGR	7.28066264948319				5.50077109855152	8.22075470502594	7.0752857360476	5.22053516167915	6.7149817635973	5.40591830152464	5.37400764020671		5.42387416868555	7.00326704826804	7.65668197341756		6.4512293844973		6.39184498258224	5.40858429582944	6.29035285060288	6.09507711808521		6.39597072550893	6.24899318498841	5.58037885606567		6.15912716357821	6.31895093168431	8.26624435321722	6.39661078593578	5.79752504740759	7.36468613370919	6.682904956097	6.69024380792366	6.17970525744169	7.69990901871267		7.31869321991347		5.90692541938384	6.33654620438143	7.73844367889015	6.21093950577446		5.11840065476733		6.5519136391144	6.51632970624147	7.48737922609104			5.84867739718057		6.427314085821	5.60112955873101	5.87845747837915	5.20499660186745	5.12855239532574	6.18337044299961	6.76753624174959	4.86492842302121		4.49405016778151	5.95613153865855	6.89024210171013		8.92725460255562	7.7956936265851	6.39132684658315	5.84452137485538	5.76040971428103	6.49337206697237	5.50348962930732	6.74529856583991	6.93606290372695	6.05289499327998				4.83999314622763	6.14114356089694	5.78872221113173	6.23609972990468		6.41552763138933	6.98498893502268	5.09264974946802	5.22603081702408				6.05450179624259		7.30106495971866	7.71359933982099	6.42309108449189	5.19306903998156	6.85641527041396	6.51036555001823	6.33462263164429			6.98898815137017	4.91702575407851	6.07394732127137	5.87969932071184	5.24501557783024	6.69149465721873	6.37621839880363	5.25374139670787	7.68794825795914	6.95821007905126	5.66084062501446	6.68494349744255		5.5499525921964	4.60689816037329	5.92004982099787	6.46009855820956	4.5983093778994	7.99627410587633			6.10917086214484	5.69202100935028	7.64059702068574	6.06975181569318	5.97816947103158	5.36629603996569	6.35330989798335	4.87946789484922	5.80068670919588		7.66073769248712	7.1997648140673		6.48560421567126	5.3093898459566
PLG	10.6148928644899		10.7958003916457		10.6727478557801	10.6929123238	10.3976165530249	10.3233673313763	10.5547230097576	10.6840171979615	10.4910545247692		10.8586614502521	10.4377640615027	10.2917055121688	10.6076233544658	9.94303194575764		10.6741414573439	10.4281058820065	9.51766081815552	10.3788382743803		10.4589245082534	10.0510774882742	10.0138830004922		10.4703474585337	10.7197111685895	10.3240963791442	10.0370409288118	10.6449302006919	10.0178048257022	10.6307936538402	10.7397114654743	10.3401506499941	10.6546240619957		10.2473938601179		10.8219555232381	10.4632840256019	10.6594878513961	9.69755016258078		10.5066816024568		10.6932932082805	10.2162090183582	11.0136233789902			10.9526315411092		10.9719317852205	10.5204265578578	10.4228470263561	10.9897319400188	10.9360260227383	10.766677154588	10.6783818987906	10.6780482532856	10.6957327117697	10.7995940108547	10.6680515238303	10.3927615230623		10.4280703429549	10.0372618656567	10.8373602102835	10.6360023793139	10.6008860284127	10.596747537221	10.5955003815652	10.9931482083896	9.88986581238142	10.6126686788197				10.8304949399005	10.5084036986048	10.7302470341191	9.96804186479456		10.3474876329467	10.603005420431	10.3660032381553	10.5952690366193				10.7413421443228		10.3652025356277	10.1074606264611	10.6306290812533	10.4270102563686	10.111385525044	10.6344611041431	10.6733157739873			10.3319498363194	10.7202632503938	10.8406634261342	10.1735177244592	10.1292194067302	10.3572582484187	10.7420148200254	10.4607526440471	11.0211111168274	10.3179939907195	10.58317534456	10.4238582857545		10.7988910900159	10.6504116173117	10.976189103507	10.6131856502317	10.6767557835797	9.79376459489534			10.137352869189	10.6845921953927	10.0711384819539	10.708244433528	10.6843550546485	10.795821355462	10.6041119063085	10.7081607567721	10.7513393036077		10.2363560705901	10.8015968473279		10.1032322286036	10.553335812509
PLTP
POLQ			8.16718897292475		7.95613133914654	6.75753821140723		6.62728050584427	8.43282081772126	3.87612759929808	7.9447626578255		9.16625665606088			8.06137110682068	8.35039388352611		6.85947523540292	8.25696694839697				7.86023428724748	8.832355898504	8.68076240392524			7.90010125700946	7.19393268049602	8.59130151140391	8.74733370558584	8.36792250255237						7.33924844801013		7.69634577529357	7.20951815770756	7.65230342548965	8.71597617637025		8.49743944849975		7.83990650338175	8.64408573607609	8.11960830316226			8.3949038802294		8.12330725719458	8.2499594200002		7.80033019513843	8.13166662888766	7.18568424722493	8.50981248371842	7.02430283100013	6.89722401241779	7.49516746875862	8.34905737555335	5.62451123302813		7.96320651540079	7.83639678767936	7.65589084573697		7.78218886530513	7.71389255549304	7.35718095299891		8.27933319309429	8.22398937828868				8.42525372272557		8.40137949090541	7.90004649554333		8.50662534081872	9.07532777339253	7.16984532961395	7.90092583696606				8.20790275318604		8.23027292810365		8.63529445796793			8.98666192495302	8.24448795021489			8.48072867296072		8.85617212318635	8.21336871808994	8.12587446916059	9.30963376865051	7.95690931587581		8.73439859777287	6.64106387614651	6.54939971314095			8.4726320022665	7.57091367568487	7.71517725920038	8.05697853133557	7.28553383182734				5.7744431873532	7.60156651467861	8.50909363302224	7.37958658797506	6.82611948209506	7.38553008326554		7.69720368692451			8.41871926779674			9.34641602701996	8.2729683597978
PON1	7.65230485144639		8.67038879722132		8.80486035801455	8.3055660443436	8.40347108134544	8.26861100950559	6.92074951665658	9.46961521936845	7.59012707357343		8.81388338607018	7.74819525802455	7.4619828987647	7.98107402704065	8.4265337143654		8.59285947133007	8.07127646533526	8.58664523255625	8.73360987820284		7.82755417165885	8.09989278128352	8.2202964535839		8.18429073309776	7.20894469745015	7.0492530608868	7.14326584832693	7.17703719026713	8.27258035139913	7.82587402540775	8.03761412475287	7.85868905083012	8.38529372744478		7.64517641667297		8.68846467350876	8.36306644888503	8.96711592876411	8.47825119559736		9.01078326265608		8.45679170386236	7.56606700367373	7.60572331926304			8.91631225900639		7.57654020471876	8.33630286817414	8.19281637749584	8.01598684161861	7.52861994966389	9.05669967954855	8.5188226271701	8.0123267749476	8.53674828144901	9.09474824885008	7.9835226315481	9.04158551498677		7.83962132170783	8.37375324742928	9.04407984709075	7.96066447568228	8.38763456557652	8.42624260427163	8.3738951651838	8.24105917286412	7.88253595743832	7.56181571814365				8.54476891421148	6.8037642298622	8.4518105961507	7.46454481266296		8.74851110209745	8.15403317370712	9.31452798757803	8.62052492945129				9.09807347299838		7.88712955173116	8.34831212949524	8.44820309965332	7.81825280753723	7.66284541112442	8.59263466730685	7.90681045791765			8.48576989051948	9.48305818185287	8.36370407058047	7.09098738300336	8.83685528398413	8.31324285488551	8.49466746276629	6.64172884875507	8.09911184669718	7.59544222201712	8.99670352641811	7.89465277930996		7.77072172138362	9.55779888805594	8.33973540608834	8.0433231016192	8.30849342298883	8.04098965499488			8.03608251956295	8.61799406172288	7.96254015237084	8.58002987576697	9.25663226426745	8.96609140533516	7.95787162539299	8.4912614019625	8.54698449978265		7.14690605768811	7.79907019741969		7.57081903332112	8.78569770952662
PON3										8.08099848379125			7.29986246582759				6.75275245524066																6.46484497199052										7.64233084906424												6.13018186551877																															7.52943116157935							7.76376774527048															7.33450829167789	7.08795399872486									8.11138052345004	7.00976989907578	6.52105614585252						7.39868872895326
PPBP	5.66597913073636		7.72219275929898		7.52842567761061	4.72275486022613	4.84617353213229	4.70998872597277		6.50136475493136	7.74716783308135		8.85318541543623	5.06166186161873	5.0626823457025	8.27142277723936	4.58455588793707		7.7153084171023	6.59191466666208	6.009341905011	5.89593406073268		4.56613558652207	6.6799093388001	5.0397650376117		7.67594614431416	6.31911871055276	3.02226286069993	4.01955952723993	8.34707011989219	6.36673290867915	5.69410057991293	5.89712862746194	8.14834598781176	7.09328009344817		5.57884777747785		7.95155569495564	7.43631052053076	5.40364685805324			4.72076696743869		5.88827173468836	5.52391344369675	6.14789493439065			9.34145748187466		6.48740592577024	5.26123582320206	5.58217324511077	8.12252118148746	7.78434971851673	5.31933760704644	4.77499008587591	6.97505355398382	6.94007521861129	7.64502695196413	7.78174448197312	4.34341461350669		7.5453649983944	3.30562677111621	4.68547004473199	6.58846745702337	6.44128843816355	8.11940491166773	7.67074035390921	7.17529014587417	4.51190522562069	8.61389807738836				6.9883409554755		8.17323692979282	5.17211036696266		8.05446199848594	5.66434721785116	6.96776454612479	4.28567815372759				6.27405729818571		5.93325351018805	5.50303420007401	7.0094831957502	3.89607989253353	6.03126587477939	5.53183106571952	5.66464885382732			5.78418197661495	6.54917980090023	7.43016353415064	6.66785435432313	5.16333011690179	5.40634127487434	8.54788490709778		7.34679592953329	6.13517982464919	9.1217783036615			5.27019216780082	7.33113750787907	7.2447900387368	3.86324577469496	8.14531355703299				4.05847492927283	6.92736905098077	4.77120161452773	6.19301957923491	7.52837893230675	6.82632828998493		7.88255203776828						5.19684425250886	7.577437415767
PRAP1																																																	3.82021981691752																																						3.88113599105683
PRDX2																									4.67669356044731				4.47239435220954			4.27152704960833																								5.0143826499183																																																																																			4.94625401749207
PRG2
PRG4	5.97271579352011		5.69353357364373		5.1680347024048	5.89953684733391	5.49002813823044	5.39202227878378	5.31980232473858	5.82251996509293	5.37855000203807		5.8329304243834	5.92093029450971	5.55345013742338	5.50156459355265	6.53647372725936		4.68679830563366	5.46637732063273	5.79718990060123	5.80309122204498		5.34669402390157	6.05126915935907	5.59451032062971		4.78477026403112	5.26552094065507	5.13430318095205	4.7835697718294	5.70266678730442	5.05939988575739	5.31003561505276	5.03951134755927	5.09956214479904	6.12290592641031		4.78472741049114		5.56427628047924	5.3290604315291	5.77134438223976	5.57403493247079		4.82729976494602		4.42345817886128	5.63065321710165	5.35341951681776			6.35870224944727		5.55070958891862	5.51693833735317	6.2788459904427	4.7031735082581	5.6577077971611	5.39181281725714	5.93211356185507	4.66446465099447	6.07788201259767	5.31162444360336	5.29465971962083	4.72774006351434		5.16854507821771	4.77408353331032	5.33238492203484	4.89588987610602	4.91754048106973		5.2880777647485	6.54969928497408	5.18273405623777	5.63184670557818				5.46355614158202		5.88558965476446	5.83836830956748		5.51893384262816	5.9169750584965	5.56800648970266	5.21687915217465				5.51320140908185		5.81791398151271	6.52570710973397	5.61689717108644	5.15382254526614	4.97596780143531	5.30132102956332	4.62389284152988			5.32067532309618	4.87354605588605	5.45334133936892	5.58823900529403	5.39985073915414	5.69901071134947	6.26091494602884	5.207962394126	5.49883336815838	4.99836110526605	4.85765858409401	5.14027376570836		5.11838979885158	5.39155173891479	6.1490420533221	5.35492624546457	6.37966291558424	5.30777575238078			4.60058310183735	5.89935962746035	5.55863633568985	4.65996227209856	5.24626037307964	5.28099962417382	5.43816486587342	5.59976181811376			5.37858470928694	5.9983688513578		5.57242878517182	5.34598264831287
PROC			4.99927645608567		4.67259768656846	5.04072216336953	4.22192225257014				4.54475540025925				4.5568921930421				6.03444850250981	4.15334250367743				4.43398309059552	4.15088323972038					4.4091877905262																4.54994396711552			3.76230067639705	4.04893884205284			5.03426618146665		4.71587450331675	4.28711358791619		4.13586855075327	4.9333885389669	5.19935572824339	4.5646973080243	4.469308224347				4.81079470012814			3.82630433235976	4.51354378772097		4.23665535168745	4.98075972592129	4.84837078774426		4.60758643547038	4.20046609303968						4.45802070977872	4.81932812669666		4.78609220915877		5.18202944894137	4.35481201942957						3.88842698416671		5.26072079608292		4.92335987862865					5.13666738289326		4.70502677659575		4.07115998620491		4.31226263699464		4.98960015430749		4.57890444867838						5.24524027986286	4.92515998924378				4.27298349704112	4.55573003036028									5.20633968387117			3.95139685149995	4.4097706571487
PROS1	7.95155547278357		7.77742180179781		7.56703694011352	7.84846836895213	7.53675768318302	6.98709351259305	8.00848158921272	7.78500175405521	7.657709610113		7.80789121689276	7.58772230605939	7.6411959517718	7.44595525531268	7.79738829167961		7.79040059831374	7.69336710004042	7.72909190662751	7.43139717099503		7.44987359174162	7.71074115297694	7.79059816995283		7.50117234595345	7.39394835913226	7.67522189262273	7.71594611687148	7.51368730383912	7.5989603220251	7.75708887893521	7.90876222314926	7.64986414800497	7.37006597864446		7.63380520211442		7.1056868190629	7.683458479988	7.58355631206864	7.91228723173976		7.69273681546418		7.83099865914724	7.75714906004277	7.7425898249357			7.73836641258184		7.62707293123952	7.91375065041297	7.48259458665806	7.24613089111136	7.65677878615021	7.52455791580963	7.49851263789904	7.68783097209605	7.63851086061866	7.78329363086448	7.82594705278496	7.5474863440631		7.58093407740863	7.65606764804857	7.73740927505009	7.75383811472182	7.47425107778443	8.4106116776403	7.82268697112738	7.59360681128878	7.37904469533065	7.70792525201015				7.68333153986367	7.36255848453132	7.62484392842966	7.57864480352326		7.25173376383176	7.55140107825904	7.7296449362105	7.74218391534455				7.76003293134865		7.90434734661556	7.84451713704789	7.66830237582454	7.39439969096256	7.7140054003836	7.63464301306982	7.50578708924289			7.53696506991771	7.37401681754217	7.5688056049526	7.58106836267237	7.77330232474491	7.92182790497925	7.64878980829703	7.41403142540492	7.54129979506625	7.36451255460088	7.34434968939425	7.62313594749641		7.85296611702905	7.72082427937332	8.00340524562093	7.60930761026555	7.66409604150165	7.66652044281841			7.40560095910572	7.77427766751653	7.77682040789858	7.83504892494653	7.16365438897839	7.74402424049304	7.71342337126046	7.63712143210323	7.5096975554792		7.33615016058106	7.56527041085172		7.69786447580518	7.74756732477822
PROZ			4.9220458703004			5.73881129799145	4.37675595497635			4.95953717920297	4.74826452346341						5.1079857092308		5.02381881833736									4.36419706648828		3.86781751709569	4.2588125211757								3.79783347459871				4.2945104871381	4.63714953448257		4.97837752932236		3.7498482860209							4.36214572099179	4.1672098908786		4.88321992546788	2.90827785994931		5.13076018266239					5.56733559477943			4.12206469679528	4.6895405351755		5.17536994214978		4.5922028275918		4.38862542650786								4.27735956370233		4.36338759395414	4.25633382237675		4.39086564949086				4.57162439800032		5.39896583435335		4.08031478032085	4.38673284517691		4.74473663879162	5.1169094426809			5.20662372808408		4.49953789427769				5.13068979274029	4.11068781718236	4.44320507156583					4.95694109327124	4.34104996025182		4.3185344243841						4.74593047556443	3.77241254294114		4.69800927596332				4.80965526791531			5.58614867692543		3.71090325939532
PZP	10.7117523204298		11.4749118550643		10.4005759315438	10.3911019430315	9.92835816502364			10.5255156490036	10.4981743755874			10.245018954686	10.2977978834152	10.6161586895179			10.5733164457659	10.3229133026616	11.4258086420816	10.7759007336275		10.3926410750546	9.88022020528848	10.60576619972			10.6986688722015	9.80324197302592	11.310576651507	10.4143171602294	10.6110428997898	12.0379223747682	10.1544971902833	10.4876194291365	10.2644714154202		10.655909359302			10.8639521638232		10.7011362368132		10.7341650479418		10.7647230361889	10.7171063532269	10.7515687393517			10.9695089855713		11.071125886237	10.2121118999919	10.1579514318948	13.9968699661754	11.2738019036628	11.3648022343916	9.93893764345646	10.3385725255494		11.1153172219405	11.489531941907	10.3389053361375		10.9266357949381	10.322678402852	10.1066538684563	10.8715138808309	10.8347938870338	11.1343538258454	11.7847432495982	10.0197959909455		10.6164511468223				9.7851423201842	11.0538551713049	10.6434463996496	10.3096133982281		10.1894642031031	10.8048999222925	11.0116248706643							10.1199760360437		10.0158387640285		11.2816079602587	11.6170556485052	10.8679114139987			9.67771886513945	11.1098728787804	10.4816141341053	9.98520431116571	11.0000761107675	9.93314929141749	10.1411666806004	11.4438353906009	9.86043905359453	10.7303180768067	11.7932160145814	10.1912447970233		10.6425262645447	10.9117066191519	11.6876854158413	11.0115835398295	10.1867484494256				11.631835864093	11.5089502686773	10.4929804214232	11.1639207104132	14.9450819362834	10.5405541351792	11.0953757972436	10.5128003302715	10.9986863685806		10.3414813634902	10.0987032996763		10.2413812553471	10.4160935886729
QSOX1						4.62594216188325	3.5627373269127			4.00909155619869	4.62183301023712									4.78891140353279	5.50395170707978				4.45977261061221				4.16815842516047		4.49850190698828										5.16572805892069	4.447613662977				4.65375245256606		4.20037774454522					4.27280626037843			4.58805400118654						4.78268951573055			4.27499756032545	5.02397174099471				4.63534023673472		3.96397304145299									4.88590399849426		4.08019388495753	3.90160907563374		4.9395454089345		4.73995269026754							3.80377353334697		4.58361179119909				4.33581440514051					4.7303208776831	4.06010692053721			4.74743549150878															4.01029682797588
RARRES2																									4.04898721215713																					3.97090116985347			4.63304369686129																				4.63664076929485
RBP4	7.57809725297262		8.22387157748746		8.23967794689314	10.4597902637292	10.368121716551	8.67606625835833	9.60008032432184	8.83400171397611	7.71765038289241		8.62149647675172	7.93275383200712	9.05540590628636	8.10999550264175	8.33181422117928		9.04412862942966	7.71648920984636	8.18616494139143	8.36788840899623		8.43428495580832	7.71166327879408	8.17616052851229		8.79467811743527	9.82839446236392	9.36899957169261	7.94331750562595	7.1433583470841	7.60793902728361	8.41708572040745	9.6567173317756	7.39861300783438	7.80450345264329		8.93458504674608		8.31057614232621	7.48255487239783	8.39911231198019	7.17175921723917		8.57425829047496		10.1753500189728	8.88554659590241	8.14897771801471			9.17948868588746		8.26850417382525	8.14969703702891	7.82275402735462	8.32636709753984	7.92477981081527	8.35583022259914	8.81916013823125	7.22961685590886	7.57670598046147	8.56595161023569	7.10434012405392	10.560724561719		7.90678381426497	9.51728723288557	9.62148638728296	7.52734318675876	10.5818665185221	8.55032385632565	7.16913737306006	8.61137687094199	8.7664590215635	7.86604271876345				7.93399824279649	6.8507064887422	7.62597800819155	9.78691756558727		7.42375124186055	8.13264081524289	8.18327715290895	8.09216850722206				7.96811240847939		9.30486553275866	10.5113349514862	7.90557028317177	8.81278030263796	8.76938514852285	7.37975526219501	9.53624609936766			10.6692099482969	8.6933127583099	8.96189147020662	8.10172599285734	7.43082319742274	7.68449777827785	8.63253355640657	7.20243098243979	10.3309825718058	7.78369584862568	8.44712387396135	9.7617537426531		7.70768876652987	8.61638785504347	8.50633725222256	10.243794763864	8.46507590541921	9.40206195064589			7.66204838558726	8.28930135558586	6.90421819469978	9.34767874057219	8.15037620337811	7.05106522621093	10.9485463393543	7.95859287970275	10.1772313889879		9.14965425302711	8.68004546622799		8.68933479436929	7.94372337978949
RNASE1																					5.18715013125408																																																							5.65950789722022																												5.01950622120227													3.60666726153075
S100A8	5.64183419824658				5.15149148272591	5.79511707702076	8.6647205341663		5.26391731079964				4.90819808341323	6.41524342683188	8.80789503413392		6.18667199634002			5.03455447971073	7.06752564278302	7.01088033686115			8.15532048442499	7.08796242541492		5.1976698522423	5.87114480040931	5.78789970989631	4.34153436327358	5.37442924617455	8.51498632392169	5.57923690522995	7.90930846090865				4.99680649911114		4.5266042329749	5.66931899143009	5.30871628908482	7.23192457730022		4.68961178595761		6.10328885147469	8.56178426976031	5.81883329025169					6.79624435380798	4.41497973499609	6.79007890534303				5.59397388231706	5.46109234913209	6.81988231549491		5.49625761897517	6.05485903405425		6.27288340211756		4.97581566676029		4.77589201896967		5.4887993057993	5.6222622391408	6.195690284305	5.40558465966339				5.55281856150462		5.26077016563338	8.22345635218691		6.84250657187774	7.4891349014358		5.52472744391718				4.92741375678717		7.7014009730621	6.00506269274517	5.24371304852422		5.3094866102381	7.65054734823666				7.76800062553441		5.75832374286867	6.46147839237469		6.52473463879191	5.20560906895751		6.98537297372751			7.48553570933632		6.33731383406517		4.95341654702122	5.20049577745585	6.10414225512942	5.53768796504892			8.65059845394031	4.43193412356413	8.98627362780889				5.51764269484203	4.89176531882062	6.03996914121421		8.82570025442881	7.53627350387965		6.84399178062379	5.56229607176336
S100A9	10.9035930807835		9.85507980292354		10.1860558646093	11.0035914336317	11.25526070861	10.0881185514452			10.9951362891939		11.0433055778353	10.4075464158804	12.3657764978631				9.60469515342322	9.71654282358366	10.9220810821194	11.4576696304193		9.47038124027873	11.2651010451731	11.7928376668424			10.7484270411637	9.68044163749091		10.538628682083	11.0898018778217	9.63810202545891					9.73125783020298			9.08709713620597	11.1816482161249	11.1102156291194		10.6566966392399		11.0088719597423	12.0260796711362	9.84615185959106			10.6028752526168		10.5013739181214	9.60641445470339	10.8119425436737	10.1759118471991	11.6261668344156	11.3644897776667	10.2152162652569	10.789975430844	10.6969279877582		11.2249274458352	10.3890532715549		10.9981533584661	11.0039562227004	9.69119052896932		9.54253669024463		11.1298421091622	10.4020816299821	10.6881484091578	11.4351211247598				10.1953430416134	10.5406332757883	10.9071235589818	10.7843037974522		10.9362450287598	11.0341004004658	9.87423006195848	10.9021451360513						10.5466491540321	10.877014063132	10.0863778427566	10.8968732456491	9.97793340674397	11.2553910992886	10.4674811321007			11.0076732579562		10.6829656608546	10.7234475061562	9.23715270202556	10.9284249170659	9.48046369246696		10.6742296569597		11.3640093953993	11.2441770018368		10.2135663005117		10.4756447797311	10.1004376267402	10.822650846527				10.6076024130352	10.1329463151923	11.916828253538	9.97377134884682	10.016508852566	11.0780039129474	10.4905640531927		10.7531644995297		12.2177498628433	11.3860960852794		10.4839588120746	11.2649981901844
SAA1	13.8786344184916		8.65071302138909		12.6594240564168	12.2121535485239	11.6605788153503	9.61920450072241	11.0433102108148		8.37303667994869		7.31825182138724	11.7050831138019	12.0663017245309	12.2957541207391	12.0443526691629		8.19417432820495	12.0944962325475	10.2466616150828	11.7646134990375		11.5482885890721	13.4948438291719	13.8083606337909		12.0170010671653	12.5957879454477	12.4133094443673	11.4722173058946	12.7253068093067	11.3908367556521	12.0670288843613	8.89658462331349	12.7866582508043	9.8848871433922		10.4256020392888		8.79520275442212	11.1882609162325	12.4233616757147	14.6330697336213		13.0798624528679		12.0551886230935	12.0617667403097	12.7615764880525			8.14447820933722		10.398593468152	11.466251816819	12.5118930932154	8.56392608607757	8.92445106058714	9.41074143833129	13.1583900389007	10.7491619010027	11.7005272583524	7.34669086923718	11.3160983485025	9.93374923253238		8.2197669445401	9.66088931292719	8.16192706660982	12.2754803259078	11.9462830789819	8.29188213160367	11.6558468108258	11.3691924577714	12.0551347091339	12.1434514041439				10.2830465196801	11.0456574489816	11.6791230770071	12.7893113893876		13.3062196379033	13.5874605617936	10.5686506205635	10.7718125364835				12.3010797636131		13.2211124947038	12.5175641550617	12.00001778605	11.2879912902967	10.1982243488156	13.9169840584744	9.88251785097041			12.7591029825555		10.1189969511247	14.3364084040348	11.7804808182796	13.6674259532006	9.18829018998195	11.192662062411	13.2370651406279	9.14369475734227	6.84571513740828	13.1031173216314		13.8113004582509		6.48007430917771	10.6819721393015	8.81108681841521	11.7211743665495			10.6933297599763	6.62146567763135	13.4259832338714		10.9563644384145	10.5765081429173	12.3036770076597	7.06787450096524	9.91368318146021		11.5755387117883	13.6110042916802		13.1532362456416	11.9673895023548
SAA1;SAA2	13.0880925092172		6.99888838590786		11.6823929246623	11.0392422015052	10.6987595842181	8.14020381323808	9.83809477705999		6.87619636091468		5.72357825224852	10.3858018086692	11.3600784879246	11.4189818344099	10.675218116593		6.43184613819256	10.9553473199831	9.23586332534394	10.6638724723506		10.2403551469362	12.710506068641	12.2156977834225		10.5467895729468	11.5552230108791	12.0231232031215	10.5944764973084	11.6186459333407	10.4601797786489	10.9222952889322	7.64325236318882	11.863841364581	8.69699538514733		9.14131262215084		7.09954673584113	9.94958449834073	11.5732762963518	13.4919164095032		11.8976229546572		11.1556360579091	11.1719085768609	11.9949170277146			6.57279751195057		9.36597561503631	10.4690584543347	11.3288436270493	6.9355431631553	7.62676819009173	7.70332478632745	12.1598359969825	9.52038067447332	10.3998225329362	5.125304802198	10.168356660351	8.39914160553747		7.2787061756654	9.08423676062733	6.98442178920738	10.9244667609498	10.9242901260543	7.13575459455818	10.2322828032154	10.3845679295123	11.2172706096487	11.003788430279				8.94016910126336	9.97237925816307	10.3953383043895	12.0794302814644		11.8628811862785	12.7215489040519	9.29972113353644	9.30486063673085				11.4735513743943		12.2765670465193	10.9549817013273	10.823619927795	9.74521285269624	8.9633339471952	12.5737811464516	8.98755649498515			11.6406523606522		8.83824973898583	13.3473120901731	10.4755177111678	12.7685508140331	7.71602528608924	9.93542108269802	12.4880697138099	7.6834744860926	5.2266148771306	12.1808113613374		12.8995173322604	6.20842719052723	5.2313622164587	8.68548414581525	7.28633012849549	10.4177900425318			9.31939959554573	4.76812823108817	12.8536024077735	3.42778068990093	9.46708889171652	9.43465024750772	11.0883679151225	5.19304809065125	9.01031496562473		10.124107171631	12.7685679907824		12.4125368642073	11.026092995814
SAA2					11.5754705468309		10.9227531856284				5.32842603468781				11.4567850777078	10.3987559296639				10.5850836965485	10.3058151850618				12.4562470324513				11.4068564327041	11.4233258991708	10.4587067872397	11.6747601626062				11.0992388064058	8.91192838544041		8.43782990128115		5.71849219904143	9.48464508658013				10.7253492712755		10.5279600776986	11.6642422144904				4.99248083905572			9.21976420959171			7.5151370828879		11.9167901013885				9.33385786440562			7.79751320369286	9.03369915000662	4.30501990943829		10.7494763043			9.1214604958858	11.9441623224312	10.790791596673				8.05210795626895	9.77198205430809		11.1951059012326		12.4013338974358	13.0663626513691	6.49402873434858									9.82259310251446	8.87488654482054			8.66378515084517			12.1842861577729		6.09560793814548						11.8852534375945	6.81533750855168		12.7517693302203		12.2834249918261				7.10840278112346				8.14580641402423		12.7844642025968			8.37679968202452			8.5967066184013			12.4338698101512		11.5180336068646	11.4274194466052
SAA4	8.83935385394668		10.0436512023388		9.54812128231141	9.73435752246793	8.71133747566447	9.88910898978748	10.2206160230582	8.77140335119272	9.52781815549512		9.63334116026245	8.93609163503728	7.62774960808714	9.7579095613046	9.22935150419901		9.40077216801043	8.878135044454	10.0295702132159	10.0662913676954		9.88497035824731	9.04528521744725	8.46178101212314		9.14727962552213	9.64703689153898	9.50735178864186	8.1940577349322	8.7200152931827	7.34966237152171	9.58308694616124	8.61428466584238	9.03900251466764	9.52782998834569		9.00510565942057		8.93549254838858	10.0734096789545	8.31592079850549	9.61182509108938		10.0021529789786		9.47583173896829	8.66787927032805	8.9260056505029			8.66648358249867		9.41980539620474	10.6260008438622	10.4893927973707	9.62914308861041	10.0210958216288	9.72637630279629	10.0051336208795	9.8962619613818	9.26470104831616	9.65793894926589	10.1565377239448	10.0146881905519		8.31358244713682	8.92467041645817	9.81577409451866	8.94148023957571	9.84487838251488	9.07746009394182	10.3032951306901	10.158574800649	7.89082734466293	9.98209694815271				9.76504325528953	9.28679891135736	10.3286262563335	9.35078933117413		9.28930933464229	7.20971322630296	10.2733547406553	9.74062193937988				10.1604830277104		9.97966695616264	10.8827336161026	9.42892855525207	9.64769872295872	8.77621243258651	9.56420205647827	9.63159497770393			8.98549977218849	8.89282085497872	9.16958820022066	9.06477244973198	10.6175609207986	7.77749035018954	9.46371866362915	9.56695051957767	9.80945090957521	9.29703527429287	9.00589593061463	10.1103564218987		10.1026492181626	9.40497729592098	9.67871216782204	9.81086412922562	9.04041906722063	8.72976687655648			9.57428698265688	9.99407100129751	7.87962657314504	9.03831640496646	10.1623881807162	9.96151929858683	9.48028592100192	9.20942135568374	9.45711063298833		8.94228242942481	8.88808039713819		9.75582155928655	9.01955056721587
SCP2			8.26015739310801			9.92324373640172	8.64232345473094	8.59824342475423		7.19160069448066	8.53522519060925				8.34887521089951		6.8500549563719		8.91495843868323	8.95488802525387				8.5996082334288	9.6014621140047				8.28969976985904	9.88059985187922	8.52917612882896	9.06406173095831	10.5718472211553						8.81767648160205		8.39167247849019			9.48642674309662		8.31193461714085			8.68310540936277	12.1112800777698			9.19666604710624		10.2085522809755	8.74390445183511		7.79365832005256	7.63766127491647	7.39307969014731	8.79298041598639	8.37964614683793				7.79126036252414			9.5296386195496	8.84906933747208		7.79103094470441	7.25084499116051	9.13152788881274		8.88123292219011	9.46112931014136							9.62871639165117		9.81557479994971		8.25683939257447							9.33670654725579		9.57845834282577							9.62016888128439		8.15478197711255	9.79491104917556	8.77548960661937		8.81272384489295		9.30307102494393	8.4011308824206	8.52161802706814			8.86480387294291		7.0602506482387	8.50713181682687	8.19784427290809				9.0218324208095					7.93602641940806								10.1437598681554	9.80912217068323
SELENOP			5.32810561525525		4.59726157864122	4.55866842067902	4.2782292597391	5.73570465851782		5.54937815985608	4.43906282084449		5.42879733115646		5.10489703398375				5.46397644870596	3.70162341930732				4.20343762493258	4.07963416184233					3.5607075370692	4.37393264607133	4.64793473914587	4.01698271167899						4.28969751980757		4.63376141326601			4.04841658069795		3.41942814417423			4.38698772749638				4.59322941879231		4.53527285326699	5.01994546591576		4.01645776214506	5.17494257581722	4.59587236962959	4.74145188357781	5.10140815545047							3.50221527385147	5.76150277753432		5.29318895706214	5.70711660958485	4.68731319609213							4.80090596950697		4.59928809401831	3.93279307783567				4.99397927876916									5.21092422923199							5.28735572059579		4.2186084754949	4.1404979189005	5.28741698032603		4.34607464459374		4.35131910521554								4.33424436406067	5.12525947464621					5.17118494034659				3.92161797780377									4.95728030616779
SELL	5.99280353078762		6.33538066284001		5.9845016095312	5.69799438941743	5.17521885908772	5.47110917963415		6.6175200096109	6.09529161033181		5.99604137302181		5.74818865538649	5.7572999598773	6.3548792513421		6.98716337785415	5.61673182615615	6.84675128732712	5.92032761967404		5.9468142599749	6.22404077577494	5.36680607749763			5.94807842514796	5.15908420056248	6.14531702011704	5.62381586433167	5.7515798800197						5.88107683106193		5.7342368778394	6.23977831241065	5.54848379968314	6.53021075214882		5.84572741841688		5.55030588943761	6.28818296215517	5.12146113027561			6.21778047541724		6.04396789632147	5.91808548414109	5.70284996683534	6.15890123193866	5.96451444811465	6.53049487694174	5.66099654543216	6.1065661302447	6.25025897744765	6.45432205136023	6.19113074747705	6.7406177181986		6.04704926783387	5.07424634028102	5.38026998219859		6.8825334861476	5.96466201267396	5.88846246895626	5.95108579928527	5.69698040857353	5.51503743258029				6.11597193290582	6.36796812852893	5.89200143278476	5.87601667700195		5.84448490493991	6.09398519221675	6.23852247917045	5.82049246655474				6.32807463113717		5.64651580355241	6.02934260180763	6.25781551344464	5.95573546528551	6.02409330101352	5.87349174386982	6.35685854444202			6.05575632902678	6.63188440641124	5.36212287975614	5.67124724057278	6.37107776785341	5.36131822067001	6.21342830897356	5.73503298279377	5.84808651349185	6.6195248897767	6.48054783549141	6.11666496537719		5.59446279260823	6.42545862789248	5.94533456077884	5.35090255515296	6.28019152970655	5.53499985580323			6.63725639302972	6.36300511779648	5.93904735126017	6.427814222173	5.69423902482475	6.65553757674207		5.99581829310375	5.03723834821169		5.30278455776055	6.05036015957241		5.09807210275824	5.99070916237035
SERPINA1	15.5506324108672		14.6340777466337		14.8812239741311	14.6642865527715	15.1134771484773	14.850259923241	15.1252374108441	14.1336950841018	14.7212412960105		14.1758724524077	15.2133272370961	15.703494423257	14.9385703383823	15.0812955079983		14.2838206098325	15.2230527060222	14.9728473448084	14.6126225787591		15.1905429796267	15.6295452020717	15.7924955091572		14.7243066868202	15.1036901900312	15.2497974518414	15.4138826191251	14.9653342480571	15.7910469456872	15.0402035337377	14.9367918978661	14.4568657553845	14.7458094374832		15.3083973647541		14.5095843390059	14.8664508425868	14.5505164414762	14.9977277081997		14.8293675268414		14.4513798152561	15.9364634196439	15.3554014877175			14.4626419245912		15.0984614439951	14.6018379243916	15.2352677646975	14.9193749371664	14.6886045162348	14.2120369251184	14.6433759663394	14.0154977969676	15.0617935988177	14.1288545360851	14.9301026369129	14.5854006140478		15.0685863099604	15.170482842517	14.4554403008712	14.9960641365749	14.9952811621045	14.2911744912684	14.9004287642815	14.8552318099144	15.8636302543518	14.7591290028731				14.5113884401217	15.406735773328	14.9000542172519	15.2697642285806		15.4813780440702	15.6030342065378	14.373839825266	14.3391040427228				14.5777022338763		15.5840345924337	14.6012168052475	14.8097250293905	14.7466432421132	15.3129932724505	15.0094017209276	14.6040926875453			15.2029861702863	13.8217795958192	14.8380790071504	15.5139546344896	14.4856286638141	15.5460570031418	14.6682743261307	14.7836465447858	15.3958581800191	14.7903309506553	14.2766098266995	15.4088911713063		14.9947002520958	14.2384907727159	14.3806088347387	14.5824149016212	14.7510134865056	15.1330116226878			15.3981907085061	14.2768080381884	15.8078490521575	14.6050648176516	15.262368726998	14.287368802236	14.8321271112775	13.896187721049	14.8590663493468		15.8433026194498	15.3412161392623		15.6181767300418	14.9215188635562
SERPINA10	5.68285700302415		5.26199457357722		5.51902258527199	5.91013158594896	5.43142336783599	5.32647365238703	4.77674654836938	4.5032658039127	5.53535957161848		5.02765586131603	5.32924720345049	5.68345711223095	5.00690219036975	5.67013590768119		4.77694123287598	5.22534826560428	4.38665200497482	5.73116756809592		5.08158030850208	5.75030239848417	6.41892023917686		5.50653530849408	5.25994628577534	5.25818776608347	5.7449707924602	5.54404348421539	6.07902702240104	5.65814778904329	5.09579372158969	5.49769182958191	5.37293857576322		4.85805652319527		4.65756750865549	5.23882874487069	5.36021780463241	6.32747804682924		5.2106134052154		5.06956273935036	5.90600658820341	5.78947077758444			4.11369607636483		5.39114332283419	5.34779265122276	5.08250808226593	5.50157343169633	5.2018908238127	4.80443281416856	5.91046806117117	5.15845796571061	5.62894144299317	4.88806487350193	4.98960827740659	4.96607908835601		4.85537545192891	5.44617160366007	5.11488741482566	5.02817596952374	5.60893112019199	6.16898003055858	5.32046976077051	5.51874336186173	5.87749232013463	5.06128384516167				4.81442879265767	5.33957953264267	5.07726353189808	5.21573639135679		6.06192619351494	6.49150353772678	5.11027924402527	5.2813362041615				5.72023459448737		5.68536667914944	5.59697140845034	5.22635404413771	5.59901044619203	5.44677061901438	5.92570967599612	5.0969356557632			5.55812435654006	4.70778664937136	5.26882247456731	5.84983956808754	5.27529311283154	6.05913082114255	5.27479303933576	5.23132806629622	5.81668308235867	4.89169061942819	4.77415359342626	5.53119799649451		5.66602116590504	4.47832358888436	5.34619942326013	5.35680312749174	4.21189241760246	5.32638945155524			5.06331545316752	5.21534026373841	6.22760824146736	4.87249959913765	4.9754305653305	4.89020651828151	5.03332674877278	5.4343602518129	5.1372135816695		5.39607284024396	6.11017313970325		5.36863594766539	5.34757525817382
SERPINA3	13.1778924518721		12.3682803553891		12.857203633611	13.104367470967	13.456713813032	12.6873692196378	13.0481203350729	11.7274936818643	12.2394758118799		12.6362670257616	12.8978220467353	13.6309340567492	12.8739158976234	13.0077516470345		12.3256571418136	13.1429377461157	13.5886782800427	12.9961344635366		12.9985613320467	13.6350293342145	14.1539402200835		12.5705836102501	13.0848683225621	12.7536240059848	13.3151333985976	13.0325530199593	13.6991741102808	13.1246003791845	13.2046586527822	12.9476725519324	12.4237386992719		12.8121232254738		12.1941541937427	12.740555279577	12.5589675125551	14.0933880942984		13.3800361467578		12.6961397884115	13.6248456219176	13.401834210311			12.6776229983691		13.023501797704	12.8700244548243	13.8549634507805	12.0322838261906	12.7301882989066	11.157503115372	13.1460684482969	13.2157092791648	13.2503584960243	11.6027036952262	12.7561428459924	13.203569901889		12.7963589508682	12.8291313077256	12.4267327498559	12.4250358618899	12.8614323486952	12.3987986766787	12.8410731394016	12.4894315528152	13.802806526931	12.8731327774449				12.7283877122558	12.8136045260465	13.0803353388959	13.4602314900664		13.3850420407744	13.3749672116438	12.5962542447648	13.0064473883416				12.9915894801425		13.3456328307618	12.8754004068434	12.9212624234517	12.8367845700357	12.4491006986143	13.5838866381924	12.7127917786947			14.1168883709391	11.1029785086356	12.7842083282952	13.6477675428039	12.898584663024	14.0231375041188	12.4961943759722	12.5013859791194	13.3766320802358	12.4866028135456	12.6880121501036	13.8537668159926		13.2760347946984	11.8449746476129	12.9845860608711	12.7924490789139	12.8227082613765	13.6481522255239			13.1597657311329	12.1677044587617	13.8738290519923	12.2926613597536	12.3747889999569	12.0518993056675	13.4899834703486	11.9755435321645	13.2139666610506		13.6668621766429	13.2815957747519		13.5535938673206	13.2907467395405
SERPINA4	6.0325255203785		7.22510981895764		6.49298676817039	6.99759724667497	7.34182646060009	6.61114548132171	5.63300092456403	7.70617972938036	7.04461065360145		7.42853286186153	6.1095467823372	6.94704311858019	6.31147001593705	6.6138672891258		7.31025542876731	6.28399255194216	5.98527235302038	6.70965209480626		6.48779538075325	5.72369826466471	5.84127768358764		7.19193085874125	6.74732660944432	7.03344338648179	6.47661456553451	5.73408298844949	5.37039163822715	7.27952878702825	7.40100367478864	5.79548776940534	6.56829679853455		6.47561171010227		7.12369751872618	6.64209651102763	7.02949037055253	6.4820797944269		6.62214900877823		6.36388171550517	6.7248661414508	6.77945932122681			7.70373195939355		7.12768059105282	6.74484114465914	6.59842905600195	7.05196780269341	6.93629409598671	7.41452932469338	6.66080724624815	6.53554123645325	6.79580023553979	7.62630634281339	6.47240668233312	7.76153710189843		7.25203571856011	7.40284436469423	7.58700757629598	6.24061869500094	7.06936961085872	8.36661528430935	6.13578332771828	6.66390696052102	5.84706990323127	5.97551576075709				6.43745514676745	5.89348446917176	6.67948885149312	6.42658817604667		5.90019800739639	5.58867960870591	7.04263069360208	6.39132374591557				6.84003427687113		6.18382543132586	7.58401702532698	6.90142444628972	7.19964324334401	6.33800276990285	6.30135106984057	7.48352747601473			7.50866567601538	7.9471583335567	7.07093948346997	5.82533521003927	7.19071515419625		7.34148489270619	6.55119115025358	6.55971447757714	6.28880574897278	7.28828854642555	7.53944238286335		5.52048590887818	7.47599864275743	6.98429766113402	7.67353401223589	7.14769650594756	5.88950640057068			6.96087388008582	7.22005524423217		7.08673315651833	6.58989334577546	6.59154694066791	6.8771822482273	7.33890972972143	7.85610501176451		7.67321083575568	6.29601241492049		6.0941876576365	7.00273858317784
SERPINA5
SERPINA6	7.67143659560019		8.55284327347096		8.3204017880487	8.19650085761975	8.37721980870464	8.5236064823153	7.56771211783441	8.89623441670492	8.17392672534704		8.15107048265031	8.29962815123863	8.82674249517423	8.15310400693951	8.03754527015549		7.77833850586555	8.12354260283867	8.55376478787431	8.65075290868699		8.41827895187263	8.22494859695562	8.55407541277881		8.43273195502982	8.15602205184607	9.03109069313836	8.33677799281547	8.01986222626678	8.46410678831846	8.20333463801439	8.05871074693106	8.41146060382276	7.98253419139754		8.4953072246436		8.3851008154966	8.43221375381431	8.69949359514429	8.30890088628293		8.05706152398945		8.37305698681713	8.38966924020145	7.8824431743908			8.03383511997604		8.32837008525045	7.9993583279117	8.25439725516659	9.15178170893647	8.5009474469218	8.57994142050574	8.19926730114268	8.43037516472298	8.58852253808064	8.5682360133265	8.13957985755201	8.28689423513114		8.51946419988551	8.94096183710377	8.34266115847329	8.15173428591634	8.27610960494994	8.66946583278714	8.12169427457201	8.00133866475296	8.15541478043931	7.8270495578494				8.3944712707752	8.89503115088839	8.24520362274047	7.74686077302523		8.35940741255401	7.68717782261189	8.39837147604305	8.05757071714958				7.83882952454957		8.70692553105037	8.51090656192324	8.00721885395406	7.98640160425119	8.87837712040412	8.15964979242378	7.77785214263706			7.99981781888294	8.33011292145804	8.24925520954075	8.52243220732746	8.35716509245641	8.40935272284797	8.25036977320104	8.27155489128642	8.02630721955385	8.48308008471265	8.21777674030914	8.90516367621799		8.23968459931699	8.09248938571205	8.87512724526967	8.26542499048271	8.21597491126513	8.66699223928661			8.68819755616284	7.878685443818	8.28226644271419	8.32818606894011	8.50431013355168	8.41130902649829	8.4318631042307	8.45074014275665	8.172412002399		8.5849572746915	7.97269264515467		7.71211368666973	8.224297057768
SERPINA7	7.0977391607561		7.70463263263881		7.51543951264254	7.044994119203	7.38960662695279	7.07484847741406	7.33633238462028	7.32890625495876	7.38769561295775		7.42251131788318	7.14958181495636	7.82953833430028	7.09818964329625	7.17296742090454		7.26799797540922	7.07245550553752	7.66893463184085	7.46963029179547		7.36857465437915	7.13588455395824	7.37957546469149		6.57567814778494	7.37514194757751	8.06538797419209	7.63287238994053	7.16220491639304	7.3963292872893	7.35105956926197	7.20069925471369	6.60396496899886	7.29006658259755		7.77725383769855		7.11646481158619	7.36747405967942	7.63445081386102	7.27688261845178		7.33430100127861		7.38850859003801	7.31140642881114	6.82694548900884			7.28960996255029		7.47942629636602	6.99380193639578	7.43092929174185	8.33001541294301	7.7858502715625	7.40845593685272	7.18839876329776	7.57782125226864	7.84812215148044	7.53510242750387	7.46732680479763	7.08321221869116		7.38665459630402	8.16500327132546	6.95035743702682	7.33669148408473	7.53308406298108	7.18883393990066	7.37958513106941	7.83570662547758	7.04653871697465	7.47070076577356				7.61693199854733	8.1815513653729	6.92674696995037	7.64512750574243		7.41738697978387	7.53785163587118	7.66424627424373	7.4203435286925				6.97351889320397		7.59393842488375	7.31162845106225	7.12954514353823	7.25230314979953	7.70340304241038	6.83437458915523	6.94754565252044			7.03964260561174	7.67196140370083	7.27016069782966	6.94091497653899	7.7460233537403	7.38893265575032	7.29182987972933	7.31573339447733	7.14021054255344	7.57330305146852	7.27998792854775	7.93149743406145		7.30810518142626	7.17387028822857	7.6395342673614	6.90116926563819	7.31709526604044	7.12073167518099			7.37919161467701	7.24359223292086	7.17470513116947	7.28681897829265	8.12555251475092	7.3493042214794	7.13719210516358	7.63764613460487	6.72400571549826		7.32871676095172	7.64256565914492		6.9071041620972	7.44174879655668
SERPINC1	10.3839858509415		10.9017128830088		10.4931924074785	10.7132624187993	10.826899661699	10.442776554907	10.5854253500218	10.7705172073079	10.4741857088821		10.7320933503091	9.79963578233465	10.4266054105724	10.5089514632845	10.629881432292		10.8851235153605	10.5274012153219	10.2385106834654	10.622433893487		10.6766823970541	10.3326218895343	10.5999454858496		10.3407549358184	10.3912388929181	10.4243814196462	10.2490116723725	10.7434094064758	9.91644233605581	10.7090117627373	10.4350053185686	10.4365774966493	10.0982676750678		9.69622547872808		10.561311814392	10.4050929542694	10.1666548049344	10.4957957904228		10.801115121736		10.7343558167377	9.53991899037376	10.1546849522863			10.7295272774862		10.3827241901428	10.8238774329197	10.4941789294147	10.8468735626714	10.6493428008886	10.7450447649994	10.6041828004893	10.8044798922733	10.5331341291372	10.8757976405335	10.5526350955594	10.9740935848622		10.7298208420106	10.4437985483446	10.5322917046747	10.245075412787	10.4814856089349	10.7360330004601	10.7091985482443	10.6400365419458	9.47656415220399	10.4548961677431				10.732701231781	9.90185811312501	10.4462826187311	10.4837401136667		10.5694744515568	10.1932263953733	10.5036335929776	10.814707261377				10.8256773677036		9.98420679995417	10.5902280422694	10.4047616523835	10.6296224861826	9.85455931842723	10.7254345052935	10.6511802281146			10.4819241208853	11.0313527810483	10.7823239669724	10.7745262694215	10.7450498695236	10.5675852300891	10.8617987309633	10.5344985172979	10.2913879196784	10.3505834531919	10.5247982520565	10.6617748205061		10.5188583036397	10.964369341887	11.2570574822878	10.6338935666942	10.804756817165	9.98728779190444			10.2045907893689	10.5349409824297	10.4983832978464	10.7955532088534	10.3133227648461	10.7299501733963	11.1626188880884	10.6574833511141	10.7943424562765		10.3371358414325	10.6997168137739		10.4225561159028	10.5149351279115
SERPIND1	8.83555319617906		9.64506503186692		8.8448281782775	8.71470170661177	7.83510056339434	8.99438640683167	8.99036223890062	8.80662886944392	9.14196366567313		9.86449512922881	9.08514796444762	7.99646035910875	9.09486508350824	9.16796615810427		9.06662461135128	8.80501884508628	8.77653683980329	9.14975276106204		8.81085163030103	9.07159370064255	8.66221344346138		9.26976113052928	9.13026407019545	9.07623694260087	9.09086330157306	8.71638543161653	8.5404274597314	9.25367259689198	9.12282097901177	8.37937650427789	9.11654142158661		8.42039511382169		9.34306507692749	9.17770407803196	9.44483429410894	8.56691009864319		8.81583198557428		8.75699378114902	8.6228599555138	8.55896002111136			9.47040536658724		9.07435142941942	9.17366513297015	9.09568860537363	9.79786957972038	9.44221630612243	9.52615812836116	9.31220325829358	8.79710378771503	8.53041485162843	9.6133690879446	9.215180594441	8.56878240667952		9.26026740081572	9.26094372898858	9.23460586382918	9.28242220225327	9.19934008428466	9.18972508502515	8.5675605796611	8.54420789927469	7.71088942116953	8.91558810550842				9.43997464451153	8.07439814346117	9.29536784636027	8.80061183134998		8.58782089332114	8.61580583072527	9.24373106217991	8.94184356523593				8.9615133861413		9.14679393461442	8.48056668889274	9.45778552251705	8.99287646544467	9.04443499961871	9.28021269730122	8.94220548148741			8.68505851440002	9.37473264591045	9.78112618927568	8.64329479114259	8.95617500400324	8.93286645802986	9.15979687449221	8.4152225905314	9.13026320116257	8.3102977363702	8.36111825019545	8.59824928392219		8.74860680173239	9.22592510622324	9.71039376643222	9.57811600452493	9.31989723571634	8.18884443334997			8.66121091358126	9.48408160018873	8.64757340303848	9.08569777716617	8.87937085059973	9.05046579490029	8.00413680213852	9.58101961362858	8.93339482669573		8.25290955742704	8.63516523589233		8.9291814401978	8.80107152024128
SERPINF1	7.80316714899358		7.41126290948692		8.20975862161145	8.19879982512691	8.55328149762446	7.7341304664715	8.62155111344459	7.55708138194387	7.26490822333199		7.31925058680553	8.10752473161588	8.17697647947563	7.68547902012872	7.91999031504658		7.4012172642661	7.96469622145313	7.9178366382477	7.91107763602256		8.02945844414072	7.69832733006018	8.19118426292506		7.96349176676484	8.20254173074634	8.48764171941937	7.96077339850905	7.38952916459864	7.99000717786765	7.60111113248186	8.13588125893071	7.84755710103844	7.71579095110871		7.97830274689755		7.10606362891025	7.11582111483398	8.07846433022412	7.83880969242074		7.97928981163279		8.65368653134542	8.24352229788954	8.06759426535863			7.68908451994579		7.77682941738831	7.58194416175637	7.76906514625604	7.46074724042458	7.51139508273363	7.49904143939075	7.7542879303421	7.28285160334124	7.84915248470649	7.36638348039845	7.71483927301443	8.38606935025168		8.25250591420787	8.10736672947523	8.00120168142331	7.22187410457818	8.63702013587092	7.78592265992198	7.11649166376925	7.73358778968049	8.10856344709666	7.41454914344588				7.55065282702859	8.08199780847587	7.9068943548537	8.38847909230343		7.79207569732544	8.3024975433634	7.81271353976092	8.04225476322904				7.48603887005513		8.16290949751487	8.44761021809385	7.47613767600392	7.89356264206067	8.26538727473304	7.94297938781769	8.2248497497785			8.2835272833941	7.86798988744085	7.4719319557778	7.80740619350025	7.48795915372573	7.99114222360674	7.60982575135625	7.43678610647905	8.41395601786313	7.93233626167265	7.91882970458194	8.50328665968738		7.80719160111017	7.22585899957082	7.71636157857835	8.31007483370323	7.2059185439611	8.08467718712275			8.24405253133489	7.91152741979986	8.06368014545315	8.34040973919328	7.31656007568281	7.34208200166571	8.32297579567746	7.52479216656543	8.61656427460303		8.23056099675573	8.33362880331598		8.04517582199787	7.7415206510131
SERPINF2	9.28655203715348		9.65035142792471		9.4767219622004	9.41420610601452	9.64756639313178	9.30480648536449	9.56409005015303	9.66517366203527	9.25661620797146		9.36168920287663	9.29650102476471	9.92693389353805	9.34425273313592	8.47138731412458		9.34340129729982	9.50691010346478	9.56919913972641	9.5694081491394		9.35169167059476	9.78856740856818	9.33682587757866		9.35874357564936	9.54717594031469	9.23881467242569	9.29826978949324	9.33067329597173	9.35253211301707	9.43402851504017	9.31307595638067	9.35830111130684	9.15643210750516		9.53171598803558		9.31526435046618	9.42876258320863	9.28792120401484	9.61036080191578		9.48080485501115		9.31870959181144	9.69452788207469	9.31801915499032			9.33628017916435		9.41782514519863	9.48574554563466	9.75698933391901	9.23908732981873	9.49553703418092	9.67874340878906	9.62754637293004	9.58514198930596	9.72075044195631	9.68147524198089	9.19609985259858	9.5528762436642		9.42097126391429	9.0120211405074	9.31303035121909	9.4841920531423	9.5884203083602	9.35845540880937	9.29926009606414	9.49072026695284	9.55664748395804	9.16385491871927				9.64319331379551	9.35053267555277	9.37495933637473	8.72166608109985		9.8851542352907	9.22053422538021	9.42564240479877	9.68209602580405				9.45363620703703		9.51716235958567	9.61722387710383	9.21628826727156	9.44934207005011	9.34261558221383	9.81175143125331	8.99939318438757			9.59278973789588	9.65264094278932	9.55783768981844	9.61454591246642	9.67652981818781	9.66862278476166	9.27637591799175	9.39676609770052	9.69730377252	9.23241570873634	9.36962972256692	9.79976173951949		9.68574734116179	9.46332260896368	9.98042235711267	9.51429524914739	9.57766688486917	9.58564549458414			9.64119927243464	9.34288959795387	9.77148765990735	9.49128622085535	9.17812759229468	9.68002463484565	9.88967121797012	9.68029891437804	9.53955223724398		9.58394575581244	9.2725179889555		9.37400282066422	9.53041166092099
SERPING1	10.7581511706142		11.7253068071076		11.6625091742333	11.3213965401629	12.2907930293565	11.5828528064943	11.4333716020563	11.4343990418571	11.5087152984235		11.4792741699245	11.3442577335489	12.0530646203658	11.7630217827141	11.9515046930278		11.298038231105	11.7563453880553	12.4441626681417	11.5090908792241		11.9610178717416	12.0705384331702	12.0392089871054		11.5856242172906	11.5248700792374	11.5226592389964	11.4256345791726	11.4820711558098	11.4285931423556	11.7171260630003	11.742760295119	11.8727109724824	11.4238808703687		11.7218315341187		11.5373862485155	11.0906030856013	11.4600498990726	11.9926974369633		11.9783927332231		11.9842622740782	12.186446871467	11.4219798646654			11.6082593215463		11.3367828156508	11.7657910370544	12.1560053530697	11.4882722849374	11.7399507166432	11.3185940361844	11.5673448324229	11.9100491174714	11.811557392409	11.4096997249388	11.7291152518289	11.7110976142998		11.5489543141537	11.5961784359682	11.6081377795133	11.2049696114414	11.4994387898438	11.7740241922593	11.4914650353827	11.5314002188459	12.2473395530265	11.2284000537667				11.7028472021432	11.6313549805166	11.7665226594667	11.3142205894089		12.060339180648	11.3930127604135	11.6925462266178	11.661412800982				11.4633211541863		11.5284976611852	11.6702720179958	11.3080639651543	11.644827310265	12.0234994043346	12.0104612106219	11.7246203800312			11.4130448553412	11.0561093715374	11.8271326886674	12.1298695462179	11.9384473444988	11.8455430457253	11.9079027128666	11.0119333690369	11.7832231840995	11.4149315356009	12.0199172642548	12.3996920387382		12.1550150152163	11.4843125649974	12.1390523116983	11.7169832730063	11.7967731717598	11.9540530505188			11.9105339889617	11.476457165876	11.863702043177	11.9802076170145	10.8397748128402	11.6433847230696	12.1305470345928	11.5284921376127	11.7561966886334		12.0353911147709	11.3312332437144		11.9034336724745	11.312017738984
SHBG	5.29141146945602		5.59915288339063		6.15068666367554	5.48310194853476	6.81266604945894	6.72281414501063	6.0360549837701	5.3157380484173	6.77293833609956		4.83805687344217	5.60031471437436	5.14335369848223	5.76074101910309	5.36722250703393		7.12334666036448	5.7784046241492	5.70142740980777	4.98549946967215		6.2249842281857	4.44074455850175	5.50542374473514		5.3080076341194	6.30461730792149	5.74213498247344	6.07781103540317	5.61247150061604	4.80142857655053	6.04661166774319	5.70474354136957	6.12737757755309	6.29412127909221		5.87920224137147		6.47087352718505	6.10969345167383	5.18490897242802	5.32777877928711		5.86418878855618		6.01216477427863	6.35250299399943	5.43915805802816			4.75873455720863		4.40203577126505	5.95188686924986	6.51047431082848	8.72049833987637	4.65755664302356	6.17905244739618	4.88108991134009	5.98814505651922	5.21816285228317	6.43146583414742	5.74554201911462	4.62959429926527		5.49978522641689	6.11870938122348	4.49727118766786	5.7709132916604	5.09243704022998	7.35031006074731	6.10915717724942	5.27792752815962	5.2264717797504	6.10484497648048				4.21418283956072	5.78144616253902	5.49924233239509	5.19955778306604				5.89292931838324	4.48086154433487				5.28302983227398		5.86507607130932	5.229459477055	5.25889026605892	5.80562007193254	7.17598975541641	4.72051641835444	5.91933822903564			4.74997747161349	6.07124820132657	4.82075184644066	5.75561754214108	6.0978409179027	5.13917025299928	5.70284391686992	5.68383682225255	4.60135611725489	5.0975568402383	7.18076620623288	6.14663882220045		4.92212646288304	6.33868841921391	5.55295230327181	6.208019995371	4.91842667887596	5.46473412573422			7.09949469097114	5.46512186434205	5.4523544667954	7.24903858653069	9.30563959745425	4.27541762128729	6.52657829897346		6.12830617756418		5.63731611820672	4.97364977972032		5.59333883125649	5.6158237727363
TF	12.7501514078531		13.5202674653898		13.4149566036839	13.0374112117263	13.6519893594322	13.499456640147	13.1616879372522	13.8130368678093	13.2545713677012		13.4346486597139	12.4525721016457	12.9610062701099	12.8527746366105	12.942375350408		14.5819346721311	13.3185341999224	12.9768034407261	13.3524680411613		13.8687691420739	12.8422059393399	12.7487856871237		13.1220316378119	13.3151868420125	13.0148711894161	13.020476101116	13.3603772539581	12.5454273257121	13.4213155884906	13.6085011846652	12.758853579369	12.4815534892439		13.2362816091968		13.4673709949945	14.0953796850899	12.8453601442925	13.0079797360837		13.4302587230085		13.022852191921	13.1391087617205	12.0639504885982			13.512212339328		13.3908224969485	13.5250548929697	12.8111049156038	13.9226583417803	13.427719704158	13.7122457701345	13.2126414633066	13.1306563264624	13.1391561120033	13.783907132279	12.9217103324687	13.8539917697412		13.5249475345836	12.7568508746778	13.2658818539317	13.5108038471813	13.5040768243152	13.1539139278159	12.9936388840765	13.3381595115129	11.9663947341712	13.0674315358912				13.4899666371815	14.1438585376774	13.3301201947985	13.2626683463205		12.8397940594919	12.950525883249	13.3085499798274	13.6111583046167				13.6278808001862		12.8113896751165	12.7750678708228	13.4274577792187	13.3229502902629	12.2752105557359	13.5902251868558	13.1604023219731			13.5878521214176	14.2368578236568	13.7099965124451	13.0435640237793	13.6113134310724	13.1317412286054	13.1287643648052	13.5333700240112	13.1029222803455	13.9730415687094	13.6414658903668	13.9611843254097		13.4025555982614	13.8827229928787	13.516670202	13.3344030296483	13.4668822349393	12.9457305525822			13.3515847239707	13.5376566691833	12.9042281403568	13.0985193792185	14.6765835958581	13.8712378125189	13.2357192615085	13.6641992773279	13.3245040951724		12.9775852853136	13.4158582587377		12.9588833504953	13.4724353733603
TFRC					4.0438005504499		5.10400795213865			4.83818133870453	5.03507076997811				4.47582412581554		5.32562479862028		5.93767547052104	4.61578252532987	4.96537279006028			5.50250457728977	5.2580953671814			5.24689374081477	4.65726746109995	4.23699258052575	5.00519216378929	4.08790111702032							5.82580527986249		4.95531396544392	4.69312497717178				4.90640641330626		5.72665740072392	4.65034123371098	4.58912747475261			4.15352677549706		4.54453467505971	5.58327525770708			5.67098423038819	3.9179102599021	3.3403190333296	5.74159023858909		4.9707474552095	5.22065776553224	4.72429035722121		3.27074209628868		3.58825851973312		4.91541504919852		4.4541837122104	4.98200132739096						4.58142574861375	6.69507755912824	4.47245939999321	4.71635722267346				4.64007664532729	4.26753434783933						4.97713069684146		4.187370680609			5.51780316102688	3.66150797736861			5.18491079320035	4.60859691034308	4.23856752241096	4.35317679175457		5.02375179666667	3.93989543015113			6.64602281164651	5.63345849646196			5.09693198895487				4.75542867675181					5.14119307478348	4.86613133791467	5.78158637304476		5.64221830168463		5.10204101439957				4.90971775989685			4.69502951630852
TGFBI	5.58753056093378		5.33603759743448		5.37817732858996	6.10829780495007	6.16111245611797	5.12408953505633	5.2455104143035	5.68597325503124	5.69376115002141		5.81443280637217	4.81325284037136	6.46970575624474	4.74319592093788	5.85740488050293		5.57294695233794	5.06996459307876	6.33046924593537	5.89349013317509		5.86404864046989	5.68589337270912			5.4011065077262	5.45606456135139	5.6462216019947	5.82579839634069	5.24613587665666	5.52979770646552			5.81862197859438	5.82855720020688		6.29471212131627		5.2601096688045	4.59085367325416	5.4863290614593	5.52919899333608		5.06825601471888		5.22076169816032	6.09370532241222	5.40765143364173			5.49238716003953		5.80520286159558	5.20442532493555		5.23334890630978	5.36881879967718	5.15404259242469	5.71994157158097	5.82974386664936	6.26558829734902	5.78072160901323	5.40762623845074	5.35230212425787		6.0953763352523	5.74316899946047	4.33579442940797		4.65854741378033		5.9766269782051	5.54482682115628	6.78905580177286	5.61264265419528				5.34351278593953		5.29997705160423	5.71320731406275		5.21958444245838	5.22590598706779	5.35180050073268	5.47391447982261				5.43036204426226		5.13457715186742	5.78393220006505	5.66286635211052	4.81196857594167	5.92730151152608	5.88773395203341	5.55711538551406					5.10078169048648	5.51868123272027	5.08025635325757	5.71762721199104	6.16976869122586	5.67798718015662	6.05786925211267	5.94277096200059	5.84635359285714	6.0749837620838		5.53973457183547	5.12501264047111	5.72557227044007	4.92155303922798	5.72970695113089				5.96566232039815	5.25443744388302	5.59046449890233	5.73941661618306	5.17997079095489	5.312983471451		4.91274889886092	4.70825685681146		6.27571357682205	5.97196305563198		5.58769845664168	5.30579329313456
THBS1					7.52321552729019										5.09083202572619	7.06713053338272			7.33639833804602	6.7687864399901					5.29977156445794							7.10893226152732				7.37564259155262					7.45861374231283	7.61542500573891						6.27449002299463	3.59782844258342				9.61007062023823			4.25578874916809			7.46947494294018						7.54390962600025				5.51174486797935	5.15278644830219		5.94907323185723	6.22674562076361		8.03101267617231						7.16448409213612			5.57395058586937			4.95988241524874	6.35904745602827													6.23314825073815				6.77823572870561	7.31642601295532						6.98274757441235	6.58259886197975	8.8315307406673												6.35202460271992				6.89178125579282								5.68516919629386	6.04518779306922
TMSB4X																					8.20511729665651																		9.48685664875926																																					9.43531513749272
TTN			7.11875112802466		7.36125561120402	6.86152312757237	6.96331450316706	7.17268414008191		6.76860179387002	7.31218726708074		7.67536433924392		6.89989623865614				7.20030709375921	7.51047117997203				7.39758677530698	7.69256850437347	7.08689755122223			7.03235305572234	7.64866781257153	7.25202229248342	7.0644928347835							6.9649817576948		7.54340751986464	7.32981493185307		7.35388010325158		7.09146665802345		7.70233748851664	7.80798889020119	7.38956655646164			7.22928914883628		7.37402783782722	7.45556636281103		7.15669072514752	7.6814484490176	7.09517876255531	7.97004515401542	7.18697299962594		7.36096793076641		7.44250949987946			7.61816001950904	7.93417572745868		7.60323021660268		7.08047718650292	7.553905265443	7.01769782189399	7.0498212878735				8.26204991751059		7.20461581568474	6.84622037561909		7.06614113331461	6.51214545886573	7.8599261136257							8.11222081517672		7.44082695265187		7.84142104007513		7.36098100684083			7.00579005284755		7.60874139952221	7.87089950091878	7.34437534184259		7.54749881468498		6.54330463643176		6.88462866629539			7.88992959914914	7.02822903993645	7.69427185323131		7.66669439492929				7.11713680660389	7.1289770851815	7.52765383700701			7.6445599651879		7.87746927029419			6.61386013219793			7.66381673210501	7.12945711401771
TTR	5.98950988200593		7.88431588685575		7.502414041923	8.42115804187665	7.20880858222193	6.29725506035312	5.77653235710933	7.28507866175703	7.48201332309291		7.61713814668625	6.08159473614431	6.63578356536515	6.53720554678997	7.43804996051936		7.86939859255825	6.77223667207311	6.80880257060289	6.13507082200825		6.71659967183518	5.68956605505323	6.51741987990351		6.42790435631702	7.80051725528001	7.1399761168017	6.77057728629276	5.88983746275883	5.86263928831844	7.58964154267821	6.24338935551283	6.06754663681512	6.2194339745889		6.24120518985336		7.911828407399	7.05484509743247	6.76621231979113	6.02312390605197		7.0518005574104		7.90625338474986	6.20481091375757	6.16868563567974			7.67686812649387		7.00794960317609	6.85919503473101	6.84552361617872	7.80772812647629	7.59659802256034	8.05630865446267	8.30569917363037	6.93580175223943	6.46685050009864	7.98035185684312	6.33441063990292	7.45156052555359		7.0801081155773	7.77276182031918	7.45480648627778	6.34616346833578	7.27427988050204	6.87145086011931	6.69934539936957	7.57136953399942	6.51905590011564	6.96595003154005				7.6849247010888	5.16612796061604	7.37755213596407	7.64584464002954		6.17368235356424	6.70017760838993	7.22922116834327	6.69918032668663				6.65839093875865		5.73988903563194	7.59874793931091	7.02737873431811	7.44180702809357	6.11052014296609	5.25041101792675	7.90243594979805			7.44163997170762	9.04862264022092	8.38211832722643	6.6430127839326	7.16519612508735	6.35971433953874	7.52919197370708	6.7940941744337	7.65641291036838	6.40457763702119	7.44798624930728	6.55229904019808		5.69360957964143	8.10317852025898	7.01867268003318	8.95903196429656	7.96144338863706	6.49761812929407			6.14773115462252	7.31927570536598	6.35618177930246	6.81652847672729	7.02885945379581	7.22247310841054	7.49523972705181	7.33267307716202	8.09579087952465		6.87091162212165	6.35480369870839		5.54583601293016	6.55115582784368
VCAM1																									4.03759307553278																								4.22709697897827
VTN	11.9581270060402		11.3405440489011		10.9950252737996	10.9891818007313	11.0205353353456	10.893547758457	11.6152177609954	11.5822960701728	11.175218085759		10.9718968210862	11.4715699331548	11.1095718247113	11.3606400954699	11.1086507484836		11.2913167927886	11.5856277532342	8.84047983016594	10.6143213111405		10.9405815002682	11.7009007760744	11.6391739282111		10.5413900875636	11.3626316427194	11.2109289416218	11.3240819116414	11.884307526507	11.0014481481631	11.0725258850455	11.172531535812	10.6951454602384	10.6549660495435		10.9702904210023		10.8662728040512	11.3557307760223	11.1257784864773	11.6727838747601		11.2884312782013		10.8745468477688	11.0332003415077	11.2744615311716			11.4067387148494		11.3084262043904	11.0607189056423	11.3622065677008	11.8654659244257	11.4741099853098	11.2428382450547	11.2584098637261	10.9240206640055	11.6438258396223	10.9894770699013	11.437416628809	10.7834137015758		11.2866544729147	11.4014982453873	10.9024485975669	11.3831351171849	10.7139777493716	10.8970518582578	11.386865409341	11.5855432128398	11.1194106707451	11.3384570301077				11.607152757966	11.4261921537765	11.453217468828	11.6636748164034		12.0806313051016	11.3241058915519	11.1662833347754	11.2591276942093				11.2857333311058		11.4490312128996	10.7878384763218	11.3791188185875	10.9579127335974	11.1174951987814	11.8017796583298	10.2750329184311			11.4184251042476	11.4234707082327	11.3796778897645	11.8102562445803	11.4585498659714	11.5984865568641	11.4917720810047	11.2365000751417	10.9276443012149	10.9075920428382	11.5554995072547	11.0529634390018		11.5530803521784	11.1640105123647	11.9208473595568	11.2986148267438	11.3806303725271	10.5131406899408			11.0296869124119	11.3118539444563	11.7507845072746	10.6227451146449	11.8279411325231	11.359406341248	10.4668580098459	11.3572744436164	10.841384941389		11.1087983145938	11.1408195582299		11.6518282347859	11.4436536237495
VWF	10.4307029678724		8.99787827493569		11.2943865846343	10.7911656653333	10.717666927942	12.2492836257896	9.67847289468409	11.1932228634859	11.5468673659098		11.1594084364206	13.2975699647914	12.2504665160184	11.5489296174404	11.475461364079		10.9675622803625	10.7315206928726	12.9214120879086	10.9209278691717		10.8928533479205	9.64359887479736	11.4383935392116		13.6999350399086	11.2466714882251	12.4570864692829	10.8439593145033	10.8567924706206	14.5392998507531	10.3088226149141	11.9707164736313	11.7521546676751	12.2738828409787		13.6461129662682		11.2792509164936	9.18312738911908	12.1462751935771	12.3118160813552		11.349883919404		12.3866432794079	11.6827432131794	16.0811719816789			11.3077329338347		13.2266733668766	10.0943868757873	10.4242507799857	9.39285359089434	9.38187218869319		11.7699545841988	11.6275105524475	11.2035312898432	10.345587831514	9.67245655262884	10.8225275311168		11.5714033364456	12.0768206099739	15.9432173696102	10.0825219735801	11.2475733613657	10.5223465770549	10.4624449876382	10.2445306008778	12.0905873125153	11.0255345105547				10.9840918832591	12.5516473778267	10.6633249600784	12.0006961479923		13.047522271335	10.7672746434216	11.6896696652578	11.996635370238				10.4499484583375		11.2387222831567	12.203647723577	10.907269615894	11.0466643453042	10.6186209455437	13.9689816485978	11.4534914194407			12.2159153131226		10.7201825704639	10.2442103917693	11.3671924047143	10.6792092632463	10.6980650556317	10.7848798979495	11.7038105556392	12.5820266521415	13.0623863656208	10.9743475325291		11.4981129769054	11.3297531192117	10.2947247977101	13.3087498007551	11.049421416619	11.1340193972955			12.3473205014528	10.0705822114658	10.7040152800386	11.8795574456879	11.7917676469066	10.8664419802423	10.6996465413583	12.4605809837386	12.1378173059509		13.5464713270227	10.9794070495157		10.4090624836183	11.3454678413792
N.GLU	6.96578428466209				6.90689059560852	7.60733031374961	7.70735913208088	6.75488750216347	7.11894107272351	6.53915881110803			7.10852445677817	7.48381577726426	6.97727992349992	6.37503943134692	7.07681559705083			7.07681559705083	7.01122725542325	7.55458885167764		7.07681559705083	6.97727992349992	7.12928301694497		7.58496250072116	7.62935662007961	7.05528243550119	6.7279204545632	7.59245703726808	7.08746284125034	7.10852445677817	7.4594316186373	7.35755200461808	7.467605550083		7.467605550083		6.96578428466209		7.5077946401987	8.21431912080077		6.64385618977472			7.72109918870718	6.89481776330794			6.7279204545632		7.33091687811462	6.37503943134692	6.5077946401987	6.62935662007961		6.58496250072116	7.6724253419715	6.68650052718322	6.68650052718322	6.82017896241519		6.85798099512757			7.21916852046216	7.05528243550119		7.05528243550119		6.91886323727459	6.74146698640115	6.95419631038687					7.02236781302845	6.68650052718322		7.27612440527424		6.55458885167764	7.14974711950468	6.98868468677217					6.76818432477693		7.63662462054365	7.59991284218713	6.76818432477693	7.35755200461808	7.05528243550119	8.10328780841202	7.58496250072116			7.24792751344359		6.75488750216347	7.04439411935845	6.96578428466209	7.16992500144231			7.28540221886225	6.95419631038687		7.2667865406949		7.90086680798075	6.89481776330794	6.79441586635011	7		6.98868468677217			7.55458885167764		7.11894107272351	6.53915881110803		6.37503943134692	7.60733031374961	8.21431912080077	7.32192809488736		7.64385618977472	7.93073733756289		7.63662462054365	7.4594316186373
N.NA+	7.16992500144231		7.12928301694497		7.09803208296053	7.16992500144231	7.15987133677839	7.14974711950468	7.18982455888002	7.07681559705083	7.12928301694497		7.05528243550119	7.21916852046216	7.20945336562895	7.10852445677817	7.20945336562895		7.09803208296053	7.06608919045777	7.14974711950468	7.24792751344359		7.12928301694497	7.15987133677839	7.14974711950468		7.25738784269265	7.15987133677839	7.20945336562895	7.14974711950468	7.02236781302845	7.14974711950468	7.07681559705083	7.21916852046216	7.13955135239879	7.20945336562895		7.11894107272351		7.10852445677817	7.09803208296053	7.12928301694497	7.23840473932508		7.09803208296053		7.06608919045777	7.17990909001493	7.25738784269265			7.12928301694497		7.11894107272351	7.03342300153745	7.10852445677817	7.06608919045777	7.09803208296053	7.11894107272351	7.19967234483636	7.08746284125034	7.16992500144231	7.13955135239879	7.08746284125034	7.19967234483636		7.09803208296053	7.16992500144231	7.21916852046216	7.06608919045777	7.17990909001493	7.13955135239879	7.07681559705083	7.17990909001493	7.16992500144231	7.12928301694497				7.08746284125034	7.19967234483636	7.09803208296053	7.13955135239879		7.14974711950468	7.09803208296053	7.06608919045777	7.09803208296053				7.05528243550119		7.20945336562895	7.12928301694497	7.11894107272351	7.29462074889163	7.23840473932508	7.14974711950468	7.3037807481771			7.19967234483636	7.14974711950468	7.12928301694497	7.10852445677817	7.06608919045777	7.19967234483636	7.14974711950468	7.11894107272351	7.13955135239879	7.10852445677817	7.11894107272351	7.19967234483636		7.11894107272351	7.12928301694497	7.16992500144231	7.13955135239879	7.16992500144231	7.12928301694497			7.09803208296053	7.13955135239879	7.15987133677839	7.12928301694497	7.11894107272351	7.13955135239879	7.14974711950468	7.04439411935845	7.17990909001493		7.25738784269265	7.2667865406949		7.16992500144231	7.08746284125034
N.HCO3-	5.02236781302845				4.80219321694183	4.71699089440494	4.81762325751143	5.02680005934372	4.72246602447109				4.57893871309339	4.71149490665009	4.85299758761332	4.66106547980695	4.8923910259134		5.20945336562895		4.84799690655495	4.87282875953489		4.92599941855622	4.62058641045188	4.7279204545632		4.98641093525204	4.72246602447109	4.77610398807316	4.55458885167764	4.57288966842058	4.55458885167764	4.67807190511264	4.8923910259134	4.77082904603249	4.77610398807316		4.45285896471381				4.5668151540109	4.70597790168252		4.56071495447448			4.74953426766926	4.95884267524324			4.81762325751143		4.5909612413426	4.8073549220576	4.78659636189081	4.62058641045188			5.2667865406949	4.65535182861255	4.82781902461732	4.02680005934372		4.43962313755712			4.76553474636298	4.6667565918848		4.36457243229586		4.68369645430652	4.59693514238723	4.88264304936184						4.84297883178833		4.59693514238723		4.47897180503294	4.6667565918848								5.08321336824898	4.52356195605701	4.57288966842058	4.70043971814109	4.83794324189103	4.76022094646651	5.00898878322726			4.81249822533356		4.62058641045188	4.69488019279919	4.6724253419715	4.80219321694183			4.78659636189081	4.5909612413426		4.96809075204526		4.31469652565629	4.68369645430652	4.79181407116183	4.88752527074159		4.61470984411521			4.70043971814109		4.80219321694183	5.02680005934372		4.62643913669732	4.77610398807316	4.84297883178833	4.29278174922785		5.10433665981474	4.88752527074159		4.38543103719352	4.47248777146274
N.PH	2.88576957376769				2.90207357931074	2.89665935755021	2.88401173758352	2.88342531590718	2.90458043492132				2.8949147479499	2.88401173758352	2.89355636930543	2.90842865016879	2.89510869767674		2.89122474044901		2.87813676662695	2.89375050172057		2.89180800103544	2.84779651832754	2.88029370151051		2.90149445504757	2.90033550864098	2.90303827011291	2.90842865016879	2.89413868819967	2.81126550377674	2.90130136195475	2.89801481906676	2.91054080140115	2.89917563048051		2.86532499069493				2.88966822508196	2.89433274227769		2.89782125965936			2.84859790428949	2.8791175913577			2.89180800103544		2.90091509821994	2.89277957831028	2.90592847817313	2.88420715851723			2.89200236884185	2.88830489520849	2.89898222676136	2.85099939471647		2.89336221076387			2.89859534152415	2.91073266190291		2.88888933720185		2.89472077214579	2.88849973551412	2.85419517626058						2.88107724262462		2.88283865576725		2.88048962668782	2.88869454950954						2.88830489520849		2.88283865576725	2.90689059560852	2.89782125965936	2.89569039046369	2.89375050172057	2.86235219953202	2.90130136195475			2.877744249949		2.8939446080163	2.87617311443746	2.89180800103544	2.87499363893297			2.84799690655495	2.87636959997278		2.89277957831028		2.8631455429894	2.90265247119608	2.89277957831028	2.88225175696972		2.86631456137705			2.88966822508196		2.89258531519265	2.90708294212449		2.88986288136518	2.88596475675397	2.8916136070392	2.89530262133331		2.86809407991528	2.87813676662695		2.87401000554047	2.90245953304255
N.SBE	2.92599941855622				2.10433665981474	1.32192809488736	1.8073549220576	2.90689059560852	1.63226821549951				-2.32192809488736	0.678071905112638	2.23266075679027	1.20163386116965	2.4594316186373		3.58496250072116		1.84799690655495	2.35049724708413		2.58496250072116		0.678071905112638		2.96347412397489	1.48542682717024	1.96347412397489	-0.514573172829758	-3.32192809488736		1.13750352374994	2.53605290024021	2.10433665981474	1.88752527074159							1.13750352374994		-3.32192809488736				2.53605290024021			2		-0.321928094887362	1.92599941855622	2.10433665981474	-3.32192809488736			3.73335434061383	0	2.20163386116965						1.8073549220576	1.37851162325373				0.925999418556223		1.37851162325373						1.92599941855622					0.263034405833794						0.584962500721156		3.10433665981474	-3.32192809488736	-1.73696559416621	1.13750352374994	2.16992500144231	0	3.03562390973072			1.53605290024021		-0.321928094887362	-0.15200309344505	0.584962500721156	1.37851162325373			-1.73696559416621			2.78659636189081			1.26303440583379	1.84799690655495	2.20163386116965					0.925999418556223		1.88752527074159	3.15380533607904		-0.736965594166206	1.53605290024021	2.13750352374994			3.01792190799726	2.40599235967584
N.K+	2		1.72246602447109		1.88752527074159	2.03562390973072	1.92599941855622	2	1.8073549220576	2	1.92599941855622		2.03562390973072	2.03562390973072	2.16992500144231	2.0703893278914	1.96347412397489		2.10433665981474	1.63226821549951	2.16992500144231	2.0703893278914		2.03562390973072	2.16992500144231	1.96347412397489		2.16992500144231	2.03562390973072	2.10433665981474	1.76553474636298	1.88752527074159	2.72246602447109	2.03562390973072	2.03562390973072	1.92599941855622	2.0703893278914		2.37851162325373		1.84799690655495	1.67807190511264	2.35049724708413	1.72246602447109		1.8073549220576		2.20163386116965	2.37851162325373	2.0703893278914			2		1.96347412397489	1.8073549220576	1.84799690655495	1.8073549220576	2.03562390973072	1.67807190511264	1.88752527074159	2.23266075679027	1.92599941855622	1.92599941855622	2.03562390973072	1.84799690655495		2.10433665981474	1.84799690655495	2.20163386116965	2.03562390973072	2.20163386116965	1.92599941855622	1.72246602447109	1.76553474636298	2.16992500144231	1.76553474636298				1.88752527074159	2.13750352374994	1.92599941855622	2		2.23266075679027	2	1.8073549220576	1.8073549220576				1.72246602447109		2.16992500144231	2.03562390973072	2.0703893278914	2.0703893278914	2.26303440583379	2.16992500144231	2.0703893278914			2	1.84799690655495	2	2.20163386116965	1.67807190511264	2.35049724708413	1.8073549220576	1.8073549220576	2	1.96347412397489	2.16992500144231	1.92599941855622		2.03562390973072	1.96347412397489	1.88752527074159	2.29278174922785	1.58496250072116	1.96347412397489			2.03562390973072	1.84799690655495	1.84799690655495	1.76553474636298	1.84799690655495	1.88752527074159	2	1.84799690655495	2.03562390973072		1.84799690655495	2.03562390973072		2.10433665981474	2
N.ABE	2.78659636189081				2.16992500144231	1.37851162325373	1.63226821549951	2.74416109557041	1.72246602447109				-0.514573172829758	0.584962500721156	2.20163386116965	1.48542682717024	2.43295940727611		3.48542682717024		1.43295940727611	2.29278174922785		2.53605290024021		0.263034405833794		2.92599941855622	1.58496250072116	2	0.584962500721156	-1.32192809488736		1.26303440583379	2.51096191927738	2.26303440583379	1.92599941855622							1.20163386116965		-1				2.32192809488736			1.88752527074159		0.137503523749935	1.84799690655495	2.20163386116965				3.60880924267552	-0.15200309344505	2.20163386116965						1.84799690655495	1.58496250072116				1	-3.32192809488736	0.263034405833794						1.67807190511264					0.263034405833794						0.37851162325373		3	-0.15200309344505	-0.321928094887362	1.20163386116965	2.13750352374994		3.01792190799726			1.26303440583379		0	-2.32192809488736	0.678071905112638	1.0703893278914						2.70043971814109			1.58496250072116	1.8073549220576	2.20163386116965					0.84799690655495		1.88752527074159	3.13750352374994		-0.514573172829758	1.43295940727611	2			2.8073549220576	2.26303440583379
N.SBC	4.94016675048282				4.78659636189081	4.73876783680019	4.76022094646651	4.8923910259134	4.77082904603249				4.63807383718072	4.68929916053589	4.83289001416474	4.74416109557041	4.87282875953489		5.12515513132229		4.74416109557041	4.84799690655495		4.8923910259134	4.38543103719352	4.6667565918848		4.97269265400426	4.75488750216347	4.8073549220576	4.66106547980695	4.57288966842058	3.92599941855622	4.7279204545632	4.88264304936184	4.83289001416474	4.79181407116183		4.39231742277876				4.59693514238723	4.71699089440494		4.62643913669732			4.51727569320958	4.84799690655495			4.79181407116183		4.66106547980695	4.69488019279919	4.83289001416474	4.51096191927738			5.16591193893569	4.62643913669732	4.82781902461732	3.92599941855622		4.51727569320958			4.78659636189081	4.76022094646651		4.44625622988956		4.68369645430652	4.61470984411521	4.6667565918848						4.76553474636298		4.5909612413426		4.49185309632967	4.6667565918848						4.57893871309339		4.98641093525204	4.64961545906341	4.64961545906341	4.72246602447109	4.82781902461732	4.60880924267552	4.99548451887751			4.72246602447109		4.64961545906341	4.60880924267552	4.66106547980695	4.71149490665009			4.56071495447448	4.51727569320958		4.92124588858559		4.27798474729977	4.74953426766926	4.77610398807316	4.83794324189103		4.5298209465287			4.70043971814109		4.79181407116183	5.02236781302845		4.59693514238723	4.74416109557041	4.77610398807316	4.4262647547021		4.94016675048282	4.83794324189103		4.38543103719352	4.60288440871842
N.HHB	2.03562390973072				5.07895134139482	0.84799690655495	2.74416109557041	5.37851162325373	2.65535182861255				2.37851162325373	0.678071905112638	1.58496250072116	2.92599941855622	2.37851162325373		2.29278174922785		1.92599941855622	0.584962500721156		0.485426827170242	1.37851162325373	1.72246602447109		1.67807190511264	2.43295940727611	1.76553474636298	4.35755200461808	5.45285896471381	4.70043971814109	0.678071905112638	1.63226821549951	3.75488750216347	2.32192809488736		1.43295940727611				1.88752527074159	3.01792190799726		3.44625622988956			2.26303440583379	2.16992500144231			1.63226821549951		1.88752527074159	6.17791779219584	2.32192809488736	6.3019533951261			2.53605290024021	4.88264304936184	2.72246602447109	5.5077946401987		1.84799690655495			0.84799690655495	0.584962500721156		2.40599235967584		4.51727569320958	1.20163386116965	2.20163386116965						3.40599235967584		1.48542682717024		1.43295940727611	2.65535182861255								1.76553474636298	2.16992500144231	1.43295940727611	0.584962500721156	1	0.925999418556223	0.263034405833794			3.57288966842058		3.30742852519225	3.20163386116965	4.50462039240355	1.96347412397489			1.48542682717024	6.13750352374993		2.63226821549951		2.03562390973072	2.53605290024021	3.05311133645956	0.37851162325373		1.8073549220576			1.67807190511264		1.48542682717024	2.48542682717024		4.97269265400426		4.64961545906341	0.925999418556223		3.26303440583379	2.65535182861255		1.32192809488736	3.08746284125034
N.PCO2	5.77610398807316					5.27426166125705	5.38543103719352	5.49505552836802	5.13750352374993				5.16591193893569	5.49505552836802	5.46597446450407	5.00450139223494	5.4757334309664		5.86789646399265		5.73606362787181	5.48220292629596		5.57288966842058	6.03562390973072	5.57591736111815		5.4594316186373	5.20945336562895	5.21723071622067	4.8972404255748		6.42794133250948	5.15380533607904	5.4262647547021	5.0746766862945	5.28540221886225		5.56376827845203				5.24792751344359	5.3037807481771		5.09592441999854			6.15177765473205	5.82781902461732			5.46597446450407		5.0703893278914		5.17791779219584				5.90929308582382		5.34340782229781			5.0574502721839			5.29278174922785	4.96809075204526		5.06177619758669			5.30012372456901	6.18982455888002						5.67807190511264		5.40258575823259		5.32553033156756	5.36457243229586								5.88752527074159	4.8972404255748	5.10852445677817	5.27798474729977	5.44956137461324	5.92599941855622	5.48220292629596			5.70597790168252		5.21334728173344	5.62058641045188		5.74685018309805			6.19967234483636			5.59693514238723		5.46597446450407		5.41953889151378	5.70043971814109		5.71149490665009			5.38887833881199		5.43295940727611	5.39231742277876			5.52669484554198		4.87282875953489		6.16591193893569	5.82527683005487		5.34695688937888
N.LAC	2.8073549220576				3.58496250072116	3.16992500144231	3	3	2.58496250072116				3.90689059560852	3	3.16992500144231	2.58496250072116	3.4594316186373				4.70043971814109	4.08746284125034		2.8073549220576	3.8073549220576	3.4594316186373		3.70043971814109	3.70043971814109	3.32192809488736	4.16992500144231	4.4594316186373	5.49185309632967	3.16992500144231	3	4.16992500144231	3.8073549220576		3.8073549220576				3.16992500144231	4.39231742277876		2.8073549220576			4.16992500144231	3.4594316186373			4.24792751344359		2.8073549220576	4.16992500144231	3.32192809488736	2.8073549220576			3	3	3.58496250072116	3.70043971814109		2.8073549220576			3.8073549220576	2.8073549220576		2		3.16992500144231	2	3.70043971814109						4.4594316186373		3.16992500144231		4.24792751344359	3.4594316186373						3.58496250072116		3.70043971814109	3.4594316186373	3.90689059560852	3.4594316186373	3.58496250072116	3.8073549220576	2.58496250072116			3.16992500144231		3	3.8073549220576	3.32192809488736	3.90689059560852			2.8073549220576	4.52356195605701		3.58496250072116		2.58496250072116	3.58496250072116	2.32192809488736	3		3.90689059560852			3.4594316186373		3.16992500144231			3.70043971814109	2.32192809488736	3.70043971814109	3.16992500144231		3.8073549220576	3		3.58496250072116	3.4594316186373
N.COHB	0.485426827170242				-0.736965594166206	1.48542682717024	0.137503523749935	0.485426827170242	-1				-0.736965594166206	1.13750352374994	1.20163386116965	0.765534746362977	1.13750352374994				0.263034405833794	0.37851162325373		0.84799690655495		0.84799690655495		0.485426827170242	1.20163386116965	1.0703893278914		-0.15200309344505	-0.15200309344505	1.32192809488736	-1.32192809488736	0.137503523749935	0.925999418556223		-0.15200309344505					0.485426827170242		0.584962500721156			0	-3.32192809488736			-0.514573172829758		0.678071905112638	-1	-0.736965594166206	-1.73696559416621			0.765534746362977	-0.514573172829758		-1.32192809488736		0.84799690655495			0.678071905112638	0.485426827170242		-0.15200309344505		-0.15200309344505	0	0.678071905112638						0.84799690655495		1.13750352374994		0.678071905112638	0.84799690655495								1.0703893278914	0.765534746362977	-1.73696559416621	-1.32192809488736	0	-0.736965594166206	1.43295940727611			0.263034405833794		-3.32192809488736	0.263034405833794	0.485426827170242	0			-0.321928094887362	0.263034405833794		0		-0.514573172829758		-0.736965594166206	1.37851162325373		-0.15200309344505			0		1.20163386116965			0		-0.736965594166206				0.584962500721156			-0.514573172829758
N.METHB	-1				0.678071905112638	0.137503523749935	0.485426827170242	0.263034405833794	-0.15200309344505				0	-1	1.20163386116965	0.584962500721156	-0.736965594166206				0	0.137503523749935		0	0.678071905112638	-0.514573172829758		-0.514573172829758	-0.514573172829758	1.37851162325373		-0.321928094887362	-1	-1.32192809488736	0.263034405833794	-0.321928094887362	0		0.765534746362977					-0.15200309344505		-0.514573172829758			0.137503523749935	0			0		-0.736965594166206	-1.73696559416621	0.263034405833794	-0.15200309344505			0.584962500721156	-0.736965594166206	-0.15200309344505	0.137503523749935		0.137503523749935			-0.514573172829758	0.584962500721156		-0.321928094887362		-1	0.678071905112638	0.137503523749935						0.485426827170242		-0.736965594166206		-0.736965594166206	-0.736965594166206								-0.321928094887362	0.765534746362977	-0.15200309344505	-0.321928094887362	0.765534746362977	0.37851162325373	0.485426827170242			0.485426827170242		-0.514573172829758	-0.15200309344505	-1	0.137503523749935			-0.15200309344505	-1.73696559416621		0.37851162325373		0.485426827170242		-0.736965594166206	0.84799690655495		0.584962500721156			0		-1.32192809488736			-1.73696559416621		-1				0			0
N.O2HB	6.55458885167764					6.55918586578773	6.53915881110803	6.57288966842058	6.52825874275841				6.54225804976692	6.58044701959866	6.5298209465287	6.47897180503294	6.52356195605701		6.55918586578773		6.55458885167764	6.58646452588639		6.58195375084882	6.59395128394841	6.55765515472542		6.56529252058102	6.51727569320958	6.52199295640167	6.29829173062012		6.18189764310839	6.57742882803575	6.57440430902258	6.40258575823259	6.52512925120397		6.56529252058102				6.57742882803575	6.48542682717024		6.44128427192704			6.54070926267143	6.56071495447448			6.57288966842058		6.55612281784117		6.54225804976692				6.5077946401987		6.53294028837287			6.54689445988764			6.58345891013077	6.57893871309339		6.53915881110803			6.5713734359732	6.53449743373817						6.42961596420174		6.56071495447448		6.5713734359732	6.51254295509686								6.54997714277182	6.52512925120397	6.56376827845203	6.61028665708102	6.57440430902258	6.58796498888268	6.56529252058102			6.4178525148859		6.40087943628218	6.4708621994137		6.55458885167764			6.57742882803575			6.53915881110803		6.55151601762801		6.49984588708321	6.55918586578773		6.55612281784117			6.5668151540109		6.56224242422107	6.54843662469604			3		6.60436789989375		6.45779126025604	6.51096191927738		6.59544398458948
N.CL-	6.7279204545632				6.68650052718322	6.78135971352466	6.74146698640115	6.68650052718322	6.74146698640115				6.83289001416474	6.84549005094437	6.78135971352466	6.75488750216347	6.79441586635011				6.76818432477693	6.88264304936184		6.64385618977472	6.78135971352466	6.78135971352466		6.75488750216347	6.76818432477693	6.75488750216347		6.56985560833095	6.85798099512757	6.74146698640115	6.79441586635011	6.75488750216347	6.8703647195834		6.78135971352466					6.89481776330794		6.74146698640115			6.70043971814109	6.84549005094437			6.78135971352466		6.75488750216347	6.59991284218713	6.65821148275179	6.7279204545632			6.71424551766612	6.70043971814109	6.70043971814109	6.75488750216347		6.83289001416474			6.78135971352466	6.85798099512757		6.84549005094437		6.70043971814109	6.82017896241519	6.74146698640115						6.84549005094437		6.75488750216347		6.82017896241519	6.70043971814109						6.71424551766612		6.71424551766612	6.8073549220576	6.76818432477693	6.89481776330794	6.78135971352466	6.75488750216347	6.91886323727459			6.8073549220576		6.78135971352466	6.7279204545632	6.71424551766612	6.82017896241519			6.75488750216347	6.82017896241519		6.7279204545632		6.78135971352466	6.71424551766612	6.65821148275179	6.71424551766612		6.74146698640115			6.6724253419715		6.82017896241519			6.79441586635011		6.68650052718322			6.78135971352466	6.8703647195834			6.76818432477693
N.PO2	6.26303440583379					6.50462039240355	6.13134253912326	6.6724253419715	6.03342300153745					6.60436789989375	6.4110872267986	5.97269265400426	6.14159627838382				6.45779126025604	6.85798099512757		6.79441586635011	6.90689059560852	6.36457243229586		6.40258575823259	6.08533966935737	6.36106648879432			5.6409679104499	6.50462039240355	6.60139939053183	5.58496250072116	6.14974711950468		6.5438051759644				6.4870360800319	5.93781516880342		5.79701297783614			6.27612440527424	6.38715571766298			6.43295940727611		6.28540221886225		6.05311133645956				6.19770815795585		6.12515513132229			6.39231742277876			6.6724253419715	6.8703647195834		6.22303633790187			6.68650052718322	6.35226417325832						5.91169158187234		6.38024459047818		6.44128427192704	6.10013667128545								6.39403389536778	6.04657836662033	6.65821148275179	6.94251450533924	6.52669484554198	6.79441586635011	6.68650052718322			5.90929308582382		5.71149490665009	6.00674683244058		6.33806779754262			6.70043971814109			6.12515513132229		6.7279204545632		6.01569380710515	6.64385618977472		6.46107011403305			6.45285896471381		6.42794133250948				7.14974711950468		6.7279204545632		5.89481776330794	6.25171909260596		6.78135971352466
N.SO2	6.58195375084882					6.61618123133188	6.54997714277182	6.61470984411521	6.54843662469604					6.62058641045188	6.59842476052772	6.52512925120397	6.56376827845203				6.58646452588639	6.62205181945638		6.62351574149055	6.60584986719498	6.59395128394841		6.59544398458948	6.56071495447448	6.5909612413426			6.20163386116965	6.62058641045188	6.59693514238723	6.42961596420174	6.56833618213375		6.60288440871842				6.58796498888268	6.51884982870769		6.47411151394241			6.5713734359732	6.57591736111815			6.59693514238723		6.58796498888268		6.56833618213375				6.55458885167764		6.5438051759644			6.5894638929561			6.61765111942733	6.62205181945638		6.56376827845203			6.60880924267552	6.57440430902258						6.4757334309664		6.60139939053183		6.60288440871842	6.54689445988764								6.59245703726808	6.57440430902258	6.60436789989375	6.62058641045188	6.61323695471633	6.61618123133188	6.62643913669732			6.456149034648		6.41616416473313	6.50143914515887		6.58496250072116			6.60288440871842			6.54997714277182		6.58195375084882		6.51727569320958	6.62351574149055		6.5909612413426			6.59544398458948		6.60139939053183				6.62497817956904		6.61618123133188		6.49505552836802	6.54689445988764		6.60733031374961
N.APTT	5.75221336786514		5.31469652565629		5.44956137461324	5.80477637795583	5.43295940727611	5.91169158187234	5.1333991254172	4.97727992349992	5.14974711950468		5.24031432933371	5.90448409790142	5.94016675048282	5.79960542245267	6.12308675098106		5.14159627838382	5.73063995591679	5.67525138605026	5.73606362787181		5.37155886261196	5.32553033156756	5.06177619758669		5.62058641045188	4.91647664443772	5.62058641045188	5.10433665981474	5.07895134139482	5.4594316186373	5.89965902637744	5.5453506448223	5.58195375084882	5.73876783680019		5.5668151540109		5.5909612413426	5.3819754785573	5.22110372536788	5.3327079336406		5.62058641045188		5.16591193893569	5.33628338786443	6.11894107272351			4.877744249949		5.15380533607904	5.30012372456901	5.00450139223494	5.14159627838382	5.08746284125034	5.40258575823259	5.43295940727611	5.35755200461808	5.26303440583379	4.97269265400426	5.24412594328373	5.69488019279919		5.18982455888002	6.11894107272351	4.93545974780529	5.22881869049588	5.86789646399265		5.11270013274936	5.87282875953489	5.85299758761332	5.70321146739115				5.27426166125705	5.50143914515887	4.6724253419715	5.88264304936184		5.83035674741922	5.18586654531133	5.80477637795583	5.3819754785573				5.50143914515887		5.48220292629596	5.70597790168252	5.0574502721839	6.02458563827827	5.76022094646651	5.28169825009883	5.27052894238072			5.70597790168252	5.16591193893569	4.94953493301701	5.32192809488736	5.39574832817903	6.03342300153745	4.94016675048282	5.14159627838382	5.00450139223494	5.27798474729977	5.13750352374993	5.48542682717024		6.74281466986289	4.96809075204526	5.09592441999854	5.43962313755712	4.98641093525204				5.18982455888002	5.53294028837287	6.34872815423108		5.03121873061072	5.19770815795585		4.92124588858559	5.76553474636298		5.62935662007961	6.36981542428391		5.51412226017071	4.86789646399265
N.INR	0.238786859587116		0		0.0426443374084937	0.321928094887362	0.189033824390017	1.07724299893246	0.286881147788162	0	0.0976107966264223		0.150559676575381	0.367371065648529	1.30451104180995	0.575312330687437	0.53605290024021		-0.0439433475875971	0.807354922057604	0.910732661902913	0.344828496997441		0.505890929729957	0.475084882948783	0.422233000683048		0.20163386116965	0.111031312388744	0.443606651475615	0.22650852980868	0.0976107966264223	0.516015147003665	0.565597175854225	0.263034405833794	0.356143810225275	0.150559676575381		0.575312330687437		1.57046293102604	1.27500704749987	0.263034405833794	0.27500704749987		0		-0.0588936890535686	0.0840642647884745	0.263034405833794			-0.0291463456595165		0.0285691521967709	0.545968369105292	0.526068811667588	-0.0439433475875971	0.0285691521967709	-0.0439433475875971	0.238786859587116	0.0426443374084937	0.0143552929770701	0.0285691521967709	0.0840642647884745	0.298658315564515		0.176322772640463	0.6959938131099	0.0565835283663675	0.321928094887362	0.27500704749987		0.137503523749935	0.321928094887362	0.807354922057604	0.263034405833794				0.124328135002202	0.250961573533219	0.0143552929770701	0.37851162325373		0.37851162325373	0.124328135002202	0.641546029087524	0.0426443374084937				0.0976107966264223		0.150559676575381	0.6959938131099	0.0426443374084937	0.443606651475615	0.0426443374084937	-0.0892673380970874	0.432959407276106			0.389566811762726	0.20163386116965	0	0.20163386116965	0.0840642647884745	0.903038270112912	-0.136061549576028	0.356143810225275	0.070389327891398	0.454175893185802	0	0.443606651475615		0.137503523749935	0.0285691521967709	0.137503523749935	0.286881147788162	-0.168122758808327	0.464668267003444			0.37851162325373	-0.168122758808327	1.790772037862		0	0	0.773996325111173	0	0.748461233004036		0.333423733725192	0		0.389566811762726	0.124328135002202
N.LEUKOZYTEN	2.09761079662642		1.97452931248388		3.08746284125034	2.36737106564853	4.20554891117303	2.62293035092018	3.36876834909033	2.25096157353322	2.9297909977186		2.66220549965362	2.87184364850932	4.91695427895322	2.54843662469604	2.52356195605701		4.99412711400313	2.90496571868403	3.67807190511264	3.33913738491959		3.29719141656586	4.41210404467757	3.55090066464752		3.08915913191124	3.70597790168252	3.71808758396052	3.10265813136374	3.01613970265525	4.39985467357243	2.93545974780529	2.66220549965362	1.91456452349394	3.4276061727819		3.97452931248388		2.65535182861255	3.62527048937469	2.91073266190291	2.59454854955035		2.72246602447109		1.95977015521147	3.59454854955035	2.97269265400426			2.92409988564074		3.53605290024021	2.41953889151378	4.81966818349646	2.45154083301783	2.01435529297707	2.24488705912353	3.77505054148317	2.39506279951758	2.33342373372519	2.40599235967584	2.84197311892718	2.08746284125034		3.19849415363908	2.87578006306849	3.70376517879341	3.37712374912949	4.47638168756724	2.92029330021101	2.61588707391606	3.46205231879643	3.1906148602095	2.86195536414487				2.60169651648096	3.20163386116965	2.74416109557041	3.97361127551947		3.57167680997093	4.27351588970212	2.77399632511117	2.97636363573276				2.97819562968165		3.64731450954714	4.58315800387441	2.97452931248388	3.5765221379205	2.85598969730848	3.19692173382033	2.68929916053589			3.11603199344711	2.17312743348066	2.98550043030489	2.75915583380027	1.65992455840238	3.34624777408278	2.65764000520782	1.20163386116965	3.55213110825378	1.68706068833989	3.80219321694183	4.06953032516231		2.01792190799726	2.27798474729977	2.17951105027151	3.6507645591169	2.89917563048051	2.46205231879643			5.39985467357243	2.92599941855622	4.28318097894557	2.40871186102943	3.45285896471381	2.43028527297778	3.67016051412663	2.82171021503467	4.26077843189343		1.05658352836637	3.53605290024021		3.9560566524124	2.85798099512757
N.MCV	6.53915881110803		6.33985000288462		6.4093909361377	6.35755200461808	6.55458885167764	6.75488750216347	6.4594316186373	6.35755200461808	6.4093909361377		6.35755200461808	6.4757334309664	6.5077946401987	6.4093909361377	6.12928301694497		6.4757334309664	6.35755200461808	6.59991284218713	6.33985000288462		6.61470984411521	6.49185309632967	6.52356195605701		6.4262647547021	6.39231742277876	6.4757334309664	6.33985000288462	6.44294349584873	6.65821148275179	6.4594316186373	6.4262647547021	6.52356195605701	6.62935662007961		6.55458885167764		6.4594316186373	6.4757334309664	6.5077946401987	6.52356195605701		6.49185309632967		6.58496250072116	6.62935662007961	6.59991284218713			6.4262647547021		6.4757334309664	6.49185309632967	6.33985000288462	6.35755200461808	5.93073733756289	6.4262647547021	6.56985560833095	6.39231742277876	6.4262647547021	6.4594316186373	6.4262647547021	6.56985560833095		6.5077946401987	6.5077946401987	6.55458885167764	6.33985000288462	6.55458885167764	6.35755200461808	6.4594316186373	6.06608919045777	6.6724253419715	6.37503943134692				6.39231742277876	6.55458885167764	6.4757334309664	6.4093909361377		6.4093909361377	6.53915881110803	6.2667865406949	6.4262647547021				6.39231742277876		6.58496250072116	6.44294349584873	6.5077946401987	6.55458885167764	6.49185309632967	6.28540221886225	6.59991284218713			6.49185309632967	6.39231742277876	6.4594316186373	6.4594316186373	6.49185309632967	6.4757334309664	6.4093909361377	6.32192809488736	6.56985560833095	6.4262647547021	6.64385618977472	6.4594316186373		6.52356195605701	6.4594316186373	6.4757334309664	6.5077946401987	6.35755200461808	6.4262647547021			6.4262647547021	6.33985000288462	6.4594316186373	6.4594316186373	6.5077946401987	6.44294349584873	6.64385618977472	6.3037807481771	6.4594316186373		6.5077946401987	6.55458885167764		6.4594316186373	6.5077946401987
N.ERYTHROZYTEN	1.76553474636298		2.13750352374994		1.88752527074159	1.76553474636298	1.43295940727611	1.48542682717024	1.53605290024021	2.26303440583379	2.13750352374994		2.40599235967584	1.37851162325373	1.48542682717024	1.8073549220576	2		1.72246602447109	1.8073549220576	2.03562390973072	2.10433665981474		1.26303440583379	2.16992500144231	1.76553474636298		1.67807190511264	1.72246602447109	1.13750352374994	1.84799690655495	2.13750352374994	1.63226821549951	1.43295940727611	1.67807190511264	2.03562390973072	1.67807190511264		1.63226821549951		2.35049724708413	1.96347412397489	1.37851162325373	2.16992500144231		1.88752527074159		1.8073549220576	1.67807190511264	1.72246602447109			2.16992500144231		1.58496250072116	2.26303440583379	2.13750352374994	2.0703893278914	2.20163386116965	2.16992500144231	1.72246602447109	2	2.10433665981474	2.29278174922785	1.96347412397489	1.32192809488736		1.88752527074159	1.26303440583379	1.43295940727611	1.58496250072116	1.32192809488736	1.96347412397489	2.0703893278914	1.88752527074159	1.58496250072116	1.92599941855622				2.10433665981474	1.88752527074159	2.10433665981474	1.67807190511264		2.03562390973072	1.32192809488736	2.26303440583379	2.32192809488736				2.10433665981474		1.43295940727611	1.53605290024021	2.16992500144231	1.43295940727611	1.37851162325373	2.0703893278914	1.26303440583379			1.32192809488736	2.23266075679027	2.16992500144231	2.13750352374994	1.92599941855622	1.67807190511264	2.35049724708413	2.32192809488736	1.63226821549951	1.43295940727611	1.58496250072116	1.67807190511264		1.63226821549951	2.58496250072116	1.88752527074159	1.58496250072116	2.13750352374994	1.32192809488736			1.43295940727611	2.13750352374994	1.43295940727611	1.72246602447109	1.8073549220576	2.32192809488736	1.32192809488736	2.37851162325373	1.37851162325373		1.63226821549951	1.53605290024021		1.67807190511264	2.13750352374994
N.HAMATOKRIT (L-L)	-1.68501351453148		-1.49410907027004		-1.66200353648498	-1.85725982788392	-1.96015973546821	-1.70839644196944	-1.95455702923883	-1.34373246520571	-1.42662547355406		-1.19759995988516	-2.10780328953451	-1.98279070996778	-1.75146516386132	-1.8211260418302		-1.74661576419993	-1.79085860216141	-1.34007544159762	-1.52699243208383		-2.07096652135414	-1.30044836747691	-1.67116353577046		-1.87302714374223	-1.85725982788392	-2.38082178394093	-1.77102743023984	-1.38835545662634	-1.68965987938785	-2.07096652135414	-1.88363524330822	-1.41119543298445	-1.67576543772947		-1.77102743023984		-1.16165326347877	-1.52284078881336	-2.07096652135414	-1.27229732716276		-1.59946207041627		-1.56917950348023	-1.64837167089722	-1.66200353648498			-1.36587144247496		-1.90508835297453	-1.20756106993536	-1.50225991139091	-1.52699243208383	-1.8211260418302	-1.35475948735473	-1.68965987938785	-1.58207999218803	-1.44614803181887	-1.22095044716254	-1.59509687785487	-2.07704103576383		-1.56064282152574	-2.17136841831198	-1.96015973546821	-2.04097178105631	-2.11403524324603	-1.63039392996816	-1.43440282414577	-2.00578235259401	-1.69432125675771	-1.66200353648498				-1.47794425083904	-1.53115605702536	-1.40354186044101	-1.87832144341175		-1.52699243208383	-2.08926733809709	-1.42275246440685	-1.21759143507263				-1.47794425083904		-1.94341647163363	-2.00578235259401	-1.31114825613412	-1.98850436116217	-2.07704103576383	-1.60384051092685	-2.13923579737117			-2.15842936260448	-1.35107444054688	-1.32553934843974	-1.38835545662634	-1.56064282152574	-1.82623293226329	-1.19099722506091	-1.32192809488736	-1.75633091903314	-2.11403524324603	-1.75146516386132	-1.83135796444116		-1.81603716515741	-0.935117148415146	-1.61705613043101	-1.87302714374223	-1.48196850739783	-2.21759143507263			-2.13289427049735	-1.49005085369569	-2.08314123530025	-1.77102743023984	-1.65744525452268	-1.19759995988516	-2	-1.27229732716276	-2.1456053222469		-1.82623293226329	-1.87302714374223		-1.8211260418302	-1.31473259348316
N.HAMOGLOBIN	3.30742852519225		3.67807190511264		3.49825086752783	3.13750352374994	3.12101540096137	3.26303440583379	3.10433665981474	3.77610398807316	3.68929916053589		3.92599941855622	2.90689059560852	3.12101540096137	3.24792751344359	3.15380533607904		3.23266075679027	3.35049724708413	3.59693514238723	3.47248777146274		2.96347412397489	3.6667565918848	3.35049724708413		3.03562390973072	3.15380533607904	2.67807190511264	3.27798474729977	3.72246602447109	3.26303440583379	2.94485844580754	3.05311133645956	3.64385618977472	3.32192809488736		3.16992500144231		3.96347412397489	3.53605290024021	2.92599941855622	3.77610398807316		3.4594316186373		3.47248777146274	3.30742852519225	3.29278174922785			3.70043971814109		3.12101540096137	3.8972404255748	3.48542682717024	3.58496250072116	3.18586654531133	3.76553474636298	3.24792751344359	3.58496250072116	3.71149490665009	3.76553474636298	3.49825086752783	2.94485844580754		3.48542682717024	2.86789646399265	3.05311133645956	3	2.88752527074159	3.33628338786443	3.74416109557041	2.96347412397489	3.30742852519225	3.48542682717024				3.65535182861255	3.35049724708413	3.72246602447109	3.10433665981474		3.53605290024021	2.96347412397489	3.65535182861255	3.85798099512757				3.64385618977472		3.05311133645956	3.18586654531133	3.67807190511264	2.92599941855622	2.98185265328974	3.37851162325373	2.82781902461732			2.88752527074159	3.74416109557041	3.68929916053589	3.68929916053589	3.60880924267552	3.15380533607904	3.84799690655495	3.82781902461732	3.21723071622067	2.86789646399265	3.33628338786443	3.26303440583379		3.33628338786443	4.14567745519564	3.48542682717024	3.08746284125034	3.59693514238723	2.86789646399265			2.88752527074159	3.63226821549951	2.98185265328974	3.21723071622067	3.44625622988956	3.88752527074159	3.05311133645956	3.85798099512757	2.90689059560852		3.18586654531133	3.10433665981474		3.20163386116965	3.79701297783614
N.MCH	4.88264304936184		4.86789646399265		4.92124588858559	4.70597790168252	4.99095486039699	5.08321336824898	4.877744249949	4.83289001416474	4.88752527074159		4.83794324189103	4.84297883178833	4.96347412397489	4.77082904603249	4.46597446450407		4.81249822533356	4.85798099512757	4.88752527074159	4.70043971814109		5.00450139223494	4.8073549220576	4.8923910259134		4.69488019279919	4.76553474636298	4.88264304936184	4.73335434061383	4.91169158187234	4.96809075204526	4.83289001416474	4.71149490665009	4.92599941855622	4.98641093525204		4.84799690655495		4.94016675048282	4.8923910259134	4.85299758761332	4.93545974780529		4.90689059560852		4.98185265328974	4.93545974780529	4.90689059560852			4.84297883178833		4.86294724802092	4.95419631038687	4.68369645430652	4.82781902461732	4.29278174922785	4.90689059560852	4.86789646399265	4.91647664443772	4.93073733756289	4.79701297783614	4.877744249949	4.94485844580754		4.90207357931074	4.90207357931074	4.92124588858559	4.74416109557041	4.90689059560852	4.68369645430652	4.99548451887751	4.38543103719352	5.02680005934372	4.88752527074159				4.88264304936184	4.78659636189081	4.95419631038687	4.74953426766926		4.82781902461732	4.95419631038687	4.70597790168252	4.85299758761332				4.87282875953489		4.93073733756289	4.98185265328974	4.84799690655495	4.82781902461732	4.90689059560852	4.62058641045188	4.91647664443772			4.8923910259134	4.84297883178833	4.83289001416474	4.88752527074159	5.01346225980656	4.81762325751143	4.8073549220576	4.83289001416474	4.8972404255748	4.76022094646651	5.08321336824898	4.91169158187234		5.03121873061072	4.8923910259134	4.92599941855622	4.82781902461732	4.78659636189081	4.86789646399265			4.80219321694183	4.81762325751143	4.88264304936184	4.80219321694183	4.96347412397489	4.877744249949	5.05311133645956	4.79181407116183	4.86294724802092		4.877744249949	4.88264304936184		4.84297883178833	4.97269265400426
N.THROMBOZYTEN	8.19967234483636		8.26209484537018		7.39231742277876	7.68650052718322	7.4594316186373	7.6724253419715	8.04439411935845	7.66533591718518	7.96578428466209		8.8073549220576	8.65105169117893	8.2045711442492	8.3264294871223	7.25738784269265		9.35755200461808	8.01680828768655	7.61470984411521	7.75488750216347		7.43462822763672	7.77478705960117	7.32192809488736		8.30833903013941	8.32192809488736	7.88264304936184	8.00562454919388	8.28540221886225	8.14974711950468	7.07681559705083	7.62205181945638	7.03342300153745	8.40087943628218		7.85174904141606		8.4093909361377	8.16992500144231	8.17990909001493	8		7.15987133677839		6.84549005094437	7.86418614465428	8.48784003382305			8.60733031374961		8.84862294042934	7.77478705960117	8.86727873970966	8.37503943134693	8.78790255939143	7.98299357469431	8.38801728534514	7.78790255939143	7.51569983828404	8.38370429247405	8.03342300153745	7.22881869049588		8.80413102118332	6.93073733756289	8.13442632022093	8.9915218460757	7.82017896241519	8.01680828768655	8.2667865406949	7.56985560833095	7.19967234483636	8.84235034341381				8.4757334309664	6.02236781302845	8.10852445677817	7.55458885167764		7.35755200461808	9.08480838780436	7.78790255939143	7.33091687811462				7.56224242422107		7.8073549220576	7.4262647547021	9.06069593168755	7.03342300153745	8.43462822763673	8.07681559705083	7.38370429247405			7.94836723158468	7.24792751344359	9.04439411935845	7.83920378809694	7	8.3264294871223	8.36194377373524	6.83289001416474	9.31061278165953	6.75488750216347	8.36632221424582	5.49185309632967		6.7279204545632	7.69348695749933	8.67948009950545	7.91886323727459	8.11894107272351	4.90689059560852			6.5077946401987	8.56224242422107	6.82017896241519	9.01959072835788	7.4093909361377	7.82654848729092	5.78135971352466	8.2045711442492	7.64385618977472		4.39231742277876	7.13955135239879		8.22881869049588	7.6724253419715
N.MCHC	4.99095486039699		5.17392693199981		5.16188768237689	4.99548451887751	5.08321336824898	4.97269265400426	5.0574502721839	5.12101540096137	5.1168637576909		5.12515513132229	5.01346225980656	5.10433665981474	5	4.97269265400426		4.97727992349992	5.14159627838382	4.93545974780529	5		5.03562390973072	4.96809075204526	5.02236781302845		4.90689059560852	5.00898878322726	5.0574502721839	5.04875931191986	5.11270013274936	4.95419631038687	5.01792190799726	4.93545974780529	5.05311133645956	4.99548451887751		4.94016675048282		5.12515513132229	5.0574502721839	4.99548451887751	5.04875931191986		5.0574502721839		5.04001567884788	4.95419631038687	4.95419631038687			5.06608919045777		5.02680005934372	5.10433665981474	4.98641093525204	5.11270013274936	5.00898878322726	5.12101540096137	4.93545974780529	5.16591193893569	5.15785216914174	4.98641093525204	5.09169983413681	5.02236781302845		5.04439411935845	5.04001567884788	5.01346225980656	5.04001567884788	5	4.96809075204526	5.17791779219584	4.96809075204526	5	5.14567745519564				5.1333991254172	4.88264304936184	5.12515513132229	4.98185265328974		5.06177619758669	5.05311133645956	5.07895134139482	5.0746766862945				5.12101540096137		4.99548451887751	5.18982455888002	4.99095486039699	4.91647664443772	5.0574502721839	4.98185265328974	4.96809075204526			5.04439411935845	5.09592441999854	5.01346225980656	5.07895134139482	5.16992500144231	4.98185265328974	5.04001567884788	5.14974711950468	4.97269265400426	4.98185265328974	5.08746284125034	5.09592441999854		5.15380533607904	5.07895134139482	5.10433665981474	4.95884267524324	5.07895134139482	5.08746284125034			5.02236781302845	5.12101540096137	5.06608919045777	4.98641093525204	5.10433665981474	5.08321336824898	5.05311133645956	5.12928301694497	5.05311133645956		5.01346225980656	4.97727992349992		5.02236781302845	5.11270013274936
N.RDW-CV	3.877744249949		3.54843662469604		3.57288966842058	4.0703893278914	4.35049724708413	3.877744249949	4.10433665981474	3.6667565918848	3.70043971814109		3.70043971814109	3.72246602447109	4.10433665981474	3.79701297783614	4.25550073314839		4.31469652565629	3.71149490665009	3.93545974780529	4.40599235967584		3.95419631038688	3.84799690655495	3.77610398807316		4.24792751344359	3.97269265400426	4.08746284125034	4.01792190799726	3.70043971814109	3.8073549220576	3.877744249949	4.10433665981474	3.77610398807316	3.95419631038688		4.41953889151378		3.57288966842058	3.56071495447448	4.05311133645956	3.75488750216347		3.77610398807316		3.92599941855622	3.74416109557041	3.86789646399265			3.60880924267552		3.70043971814109	3.77610398807316	3.90689059560852	3.58496250072116	3.82781902461732	3.63226821549951	3.97269265400426	3.75488750216347	3.78659636189081	3.72246602447109	3.98185265328974	4.15380533607904		3.81762325751143	4.18586654531133	3.8073549220576	4.02680005934372	4.17791779219584	4.0703893278914	3.53605290024021	4.54843662469604	3.8073549220576	3.76553474636298				3.57288966842058	4.51096191927738	3.65535182861255	4.00898878322726		3.75488750216347	3.79701297783614	3.68929916053589	3.67807190511264				3.6667565918848		3.94485844580754	3.95419631038688	3.68929916053589	4.18586654531133	3.91647664443772	4.20945336562895	3.91647664443772			4.02680005934372	3.68929916053589	3.73335434061383	3.83794324189103	3.72246602447109	3.86789646399265	3.68929916053589	3.81762325751143	4.06177619758669	3.98185265328974	3.83794324189103	4.10433665981474		3.74416109557041	3.6667565918848	3.49825086752783	3.94485844580754	3.65535182861255	4.20945336562895			4.10433665981474	3.62058641045188	4	3.96347412397489	3.79701297783614	3.68929916053589	3.98185265328974	3.76553474636298	4.03562390973072		4.17791779219584	4.01792190799726		4.09592441999854	3.76553474636298
N.MPV	3.37851162325373		3.33628338786443		3.37851162325373	3.74416109557041	3.78659636189081	3.51096191927738	3.47248777146274	3.27798474729977	3.44625622988956		3.15380533607904	3.47248777146274	3.59693514238723	3.24792751344359	3.52356195605701		3.33628338786443	3.32192809488736	3.62058641045188	3.51096191927738		3.4594316186373	3.41953889151378	3.44625622988956		3.58496250072116	3.47248777146274	3.72246602447109	3.60880924267552	3.37851162325373	3.41953889151378	3.58496250072116	3.53605290024021	3.43295940727611	3.52356195605701		3.47248777146274		3.41953889151378	3.44625622988956	3.73335434061383	3.51096191927738		3.62058641045188		3.48542682717024	3.63226821549951	3.33628338786443			3.41953889151378		3.39231742277876	3.53605290024021	3.36457243229586	3.26303440583379	3.35049724708413	3.37851162325373	3.70043971814109	3.33628338786443	3.35049724708413	3.30742852519225	3.37851162325373	3.56071495447448		3.39231742277876	3.74416109557041	3.63226821549951	3.47248777146274	3.41953889151378	3.44625622988956	3.26303440583379	3.41953889151378	3.47248777146274	3.29278174922785				3.36457243229586	3.51096191927738	3.35049724708413	3.51096191927738		3.57288966842058	3.36457243229586	3.41953889151378	3.6667565918848				3.32192809488736		3.57288966842058	3.8972404255748	3.47248777146274	3.47248777146274	3.36457243229586	3.23266075679027	3.47248777146274			3.74416109557041	3.65535182861255	3.20163386116965	3.35049724708413	3.39231742277876	3.39231742277876	3.47248777146274	3.39231742277876	3.4594316186373	3.24792751344359	3.4594316186373	3.81762325751143		3.68929916053589	3.4594316186373	3.35049724708413	3.57288966842058	3.44625622988956	6.4262647547021			3.15380533607904	3.29278174922785	3.27798474729977	3.39231742277876	3.52356195605701	3.29278174922785	3.72246602447109	3.41953889151378	3.59693514238723			3.56071495447448		3.49825086752783	3.47248777146274
N.GESCHATZTE GFR(EGFR CKD-EPI)	6.49185309632967		6.49185309632967		5.61470984411521	4.90689059560852	5.35755200461808	5.4594316186373	4.4594316186373	6.4757334309664	6.37503943134692		6.49185309632967	4.75488750216347	6.49185309632967	6.14974711950468	6.49185309632967		6.33985000288462	5.78135971352466	5.04439411935845	5.20945336562895		5.70043971814109	6.39231742277876	5		5.32192809488736	4.85798099512757	5.39231742277876	5.95419631038687	6.49185309632967	4.64385618977472	6.49185309632967	6.49185309632967	5.49185309632967	6.49185309632967		4.90689059560852		6.4262647547021	6.49185309632967	5.8073549220576	5.20945336562895		5.8073549220576		3.90689059560852	4.16992500144231	6.4262647547021			6.49185309632967		6.49185309632967	6.08746284125034	6.44294349584873	6.49185309632967	6.49185309632967	6.49185309632967	6.49185309632967	6.49185309632967	6.49185309632967	6.39231742277876	6.49185309632967	4.39231742277876		6.49185309632967	5.28540221886225	5.16992500144231	6.49185309632967	4.32192809488736	5.6724253419715	6.49185309632967	6.49185309632967	5	6.37503943134692				6.49185309632967	5.93073733756289	6.4262647547021	5.32192809488736		6.22881869049588	6.14974711950468	6.32192809488736	5.58496250072116				6.49185309632967		4.70043971814109	6.49185309632967	6.49185309632967	6.4093909361377	3.90689059560852	5.04439411935845	5.4594316186373			5.20945336562895	6.49185309632967	6.49185309632967	5.64385618977472	6.49185309632967	5.6724253419715	6.08746284125034	6.49185309632967	4.58496250072116	6.18982455888002	6.49185309632967	6.02236781302845		5.83289001416474	6.49185309632967	6.49185309632967	4.16992500144231	6.49185309632967	6.44294349584873			6.24792751344359	6.35755200461808	6.49185309632967	5.4262647547021	6.49185309632967	6.49185309632967	5.04439411935845	6.49185309632967	5.04439411935845		5.58496250072116	6.49185309632967		5	6.22881869049588
N.KREATININ	-0.577766999316952		-0.577766999316952		0.526068811667588	1.21412480535285	0.765534746362977	0.641546029087524	1.53605290024021	-0.415037499278844	-0.514573172829758		-0.15200309344505	1.11103131238874	-0.184424571137427	0	-0.713118852211838		-0.395928676331139	0.263034405833794	0.887525270741587	0.855989697308481		0.344828496997441	-0.0588936890535686	0.910732661902913		0.298658315564515	1.20789285164133	0.84799690655495	0.0565835283663675	-0.666576266274808	1.24488705912353	-1.83650126771712	-0.321928094887362	0.495695162624069	-0.888968687611256		0.855989697308481		-0.234465253637023	-0.689659879387849	0.604071323668861	0.704871964456353		0.20163386116965		2.9297909977186	1.66448284036468	-0.340075441597622			-0.377069649079823		-0.577766999316952	0.0976107966264223	-0.340075441597622	-0.556393348524385	-0.736965594166206	-0.514573172829758	-0.184424571137427	-0.535331732996556	-0.556393348524385	-0.473931188332412	-1.08926733809709	1.62760683812965		-0.713118852211838	0.485426827170242	0.978195629681652	-0.971430847803229	1.54101915313356	0.0840642647884745	-0.666576266274808	-0.666576266274808	1	-0.251538766995964				-0.3040061868901	-0.0439433475875971	-0.15200309344505	0.505890929729957		0.422233000683048	-0.340075441597622	-0.395928676331139	0.799087306074004				-0.184424571137427		1.26903314645524	0.111031312388744	-0.535331732996556	-0.3040061868901	2.114367024952	0.773996325111173	0.722466024471091			0.992768430768924	-0.358453970912476	-0.415037499278844	0.464668267003444	-0.62148837674627	0.475084882948783	0.333423733725192	-0.251538766995964	1.53106949272595	0.0426443374084937	-0.395928676331139	0.31034012061215		0.286881147788162	-0.415037499278844	-0.713118852211838	1.47508488294878	-0.599462070416271	-0.15200309344505			-0.340075441597622	-0.434402824145775	-1.05889368905357	0.37851162325373	-0.514573172829758	-0.761213140412883	1.04264433740849	-0.415037499278844	0.925999418556223		0.367371065648529	-0.62148837674627		1.09085343045111	0
N.CRP	8.91707366287822		4.25550073314839		6.58044701959866	7.04111153536915	7.21140163741847	5.77873424411784	6.73606362787181	-1	3.72246602447109		4.17791779219584	8.96837880137054	8.23840473932508	6.67807190511264	7.23935985027747		3.60880924267552	7.00450139223494	7.07788386443832	7.50143914515887		6.78528898070402	8.20799043323296	7.656782364219		6.38024459047818	7.81378119121704	7.20652601587743	6.83289001416474	7.42710328715284	8.65105169117893	6.49505552836802	3.33628338786443	7.4487357980294	5.4093909361377		7.09908476089186		3.0703893278914	7.19377174339668	7.71080643369935	7.96058121135347		6.52825874275841		7.04548665635946	8.7007864781574	7.89421146153777			3.78659636189081		5.51096191927738	5.37503943134692	8.00506308001346	5.6667565918848	4.45285896471381	3.43295940727611	7.01680828768655	5.70597790168252	6.82400405093315	1.84799690655495	6.04875931191986	4.64961545906341		5.98868468677217	6.35579154675365	4.88752527074159	5.44625622988956	5.04001567884788	4.31469652565629	6.06824086131282	6.40599235967584	7.97039353791468	6.60880924267552				5.71424551766612	6.93073733756289	6.63081315229913	6.35226417325832		8.42836017270429	8.18040648531064	5.85049941375812	6.36632221424582				5.93310047493137		7.36106648879432	5.99774402605963	5.65821148275179	4.63226821549951	7.49745269597724	8.72212443691394	4.18586654531133			7.96462966672059	-1.73696559416621	4.83794324189103	8.68439798363757	5.20163386116965	8.32687885483841	4.52356195605701	6.63081315229913	8.20896588630656	6.27239650903748	3.73335434061383	6.73741636593706		6.61028665708102	1.48542682717024	4.06177619758669	4.8923910259134	5.37155886261196	7.22689381357139			6.83162393682075	3.78659636189081	8.70735913208088	4.4594316186373	4.69488019279919	5.53294028837287	6.28540221886225	4.39917109381982	4.4594316186373		6.39917109381982	6.9692426044345		8.05148086534133	6.7292808460274
N.BILIRUBIN, TOTAL	-1.39592867633114		-1.68965987938785		-0.862496476250065	1.19534759832222	4.26077843189343	-2	-0.713118852211838	-1.94341647163363	-1.51457317282976		-0.810966175609983	-1.43440282414577	3.92504996472736	-1.83650126771712	-0.643856189774725			-2.47393118833241	1.52105073690096	-0.83650126771712		-0.234465253637023	1.20163386116965	1.01435529297707		-1.43440282414577	-0.689659879387849	3.17632277264046	-1.73696559416621	-0.434402824145775	0.0426443374084937	-0.666576266274808	-0.761213140412883	-1	-1.28630418515664		1.86789646399265		-0.168122758808327	-0.888968687611256	0.475084882948783	-1.18442457113743		-1.32192809488736		-1.32192809488736	0.895302621333307	-1.94341647163363			-1.64385618977472		-1.18442457113743	-1.43440282414577	-1.35845397091248	-2.64385618977472	-1.59946207041627	-2.18442457113743	-0.3040061868901	-0.761213140412883	-1.02914634565952	-0.915935735211525	-1.47393118833241	-1.15200309344505		1.19534759832222	3.27649666564036	-1.55639334852439	-2.47393118833241	-2.32192809488736	-0.915935735211525	-0.761213140412883	0.739848102699327	1.38404980679516	-1.12029423371771				-1.83650126771712	0.575312330687437	-0.915935735211525	-1.35845397091248		-0.200912693925996	-0.556393348524385	-1.94341647163363	-2.39592867633114				-1.21759143507263		-0.577766999316952	3.59931779369823	-0.888968687611256	-1.55639334852439	2.46988597627446	-2.73696559416621	-1.18442457113743			3.19534759832222	-1.51457317282976	-1.28630418515664	-0.971430847803229	-1.08926733809709	0.713695814843359	-0.217591435072627	-0.888968687611256	0.0565835283663675	0.948600847493356	-1.88896868761126	0.55581615506164		-1.15200309344505	-0.0439433475875971	-2.12029423371771	-0.666576266274808	-2.05889368905357	3.10601323762212			-1.21759143507263	-2.05889368905357	0.0426443374084937		-1.47393118833241	-0.888968687611256	2.20789285164133	-0.761213140412883	-1.51457317282976		0.84799690655495	-1.32192809488736		-0.761213140412883	-0.473931188332412
N.HARNSTOFF	5.35755200461808				5.35755200461808	6.32192809488736	6.85798099512757	5.39231742277876	6.08746284125034	5.28540221886225			5.16992500144231	5.95419631038687	6	4.90689059560852	5.32192809488736		4.75488750216347		5.24792751344359	6.02236781302845		5.55458885167764	5.52356195605701	5.85798099512757		6.91886323727459	6.62935662007961	6.24792751344359	4.95419631038687		6.65821148275179	5.12928301694497	6.14974711950468	5.4262647547021	5.97727992349992		5.4262647547021		4.95419631038687	5.7279204545632	6.8073549220576	6.85798099512757		5.16992500144231			6.58496250072116	5.97727992349992			4.39231742277876		5.28540221886225	4.95419631038687	5.39231742277876			4.16992500144231	6.06608919045777		4.52356195605701	4.58496250072116		7.56224242422107			5.78135971352466	7.3037807481771		6.78135971352466			5.88264304936184	5.4262647547021					4	4.8073549220576		5.61470984411521		4.58496250072116	6.06608919045777	5.61470984411521	5.85798099512757						6.24792751344359	6.4757334309664	5.49185309632967	6.33985000288462	6.61470984411521	5.28540221886225	6.74146698640115			5.90689059560852	4.32192809488736	4.32192809488736	6.04439411935845	4.95419631038687	6.22881869049588	5.39231742277876		6.33985000288462	5.20945336562895		6.82017896241519		5.16992500144231	4.58496250072116	4.32192809488736	7.34872815423108	5.6724253419715	6.39231742277876			5		4.52356195605701	5.35755200461808	4.4594316186373		6.82017896241519		6.6724253419715		6.89481776330794	5.95419631038687		5.7279204545632	5.35755200461808
N.GPT (ALT)	5.61470984411521		4.4594316186373		5.4262647547021	5.24792751344359	7.59991284218713	3.4594316186373	5.12928301694497	7.03342300153745	5.04439411935845		7.53915881110803	5.08746284125034	5.97727992349992	4.08746284125034	4.85798099512757			4.52356195605701	10.8384160757973	8.62935662007961		3.90689059560852	5.49185309632967	5.55458885167764		4.90689059560852	6.4262647547021	6.84549005094437	4.64385618977472	4.52356195605701	6.16992500144231	6.44294349584873	6.08746284125034	4	5.55458885167764		5.35755200461808		5	5.12928301694497	7.4093909361377	4.95419631038687		3.58496250072116		2.8073549220576	5.12928301694497	5.83289001416474			7.4178525148859		6.12928301694497	5.08746284125034	4.70043971814109	4.08746284125034	6.24792751344359	5.08746284125034	7.82654848729092	5.64385618977472	6.79441586635011	3.58496250072116	3.32192809488736	5.20945336562895		6.02236781302845	5.75488750216347	6.22881869049588	4.08746284125034	4.85798099512757	3	5.8073549220576	4.52356195605701	5.6724253419715	4.39231742277876				5.90689059560852	4.16992500144231	6.28540221886225	4.75488750216347		4.70043971814109	6.04439411935845	4	4.75488750216347				4.24792751344359		4.95419631038687	7.78135971352466	6.53915881110803	5.8073549220576	4.39231742277876	5.32192809488736	6.4594316186373			6.06608919045777	5.93073733756289	7.56224242422107	6.91886323727459	5.28540221886225	5.58496250072116	7.17990909001493	6.4093909361377	5.64385618977472	4.64385618977472	4.90689059560852	5.12928301694497		3.70043971814109	4.08746284125034	6.24792751344359	6.90689059560852	4.4594316186373	7.48381577726426			4.24792751344359	4.24792751344359	5.6724253419715		3.32192809488736	5.08746284125034	5.7279204545632	5.4594316186373	4.39231742277876		6.02236781302845	5.95419631038687		6.10852445677817	7.84549005094437
N.PROCALCITONIN	-1.83650126771712		-4.64385618977472		-3.64385618977472	1.61353165291793	1.70487196445635	-3.32192809488736	-0.184424571137427	-3.64385618977472	-5.64385618977472		-5.64385618977472	-0.434402824145775	1.43829285157915	-3.18442457113743	-0.810966175609983		-3.83650126771712	-1.18442457113743	2.74846123300404	1.71369581484336		0.887525270741587	1.36737106564853	1.53106949272595		-1.35845397091248	0.669026765509631	2.25398926623079	-1.28630418515664	-2.55639334852439	2.790772037862	-2.18442457113743	-3.18442457113743	-2.12029423371771	-1.25153876699596		0.879705766282288		-5.64385618977472	-4.32192809488736	-0.666576266274808	3.20789285164133		-1.73696559416621		-1.08926733809709	4.44625622988956	-0.713118852211838			-3.64385618977472		-2.25153876699596	-2.55639334852439	-3.32192809488736	-3.83650126771712	-5.05889368905357	-3.05889368905357	-2.32192809488736	-4.32192809488736	-0.643856189774725	-5.64385618977472	-5.05889368905357	-0.535331732996556		-1.83650126771712	0.321928094887362	-0.810966175609983	-5.05889368905357	0.0840642647884745		-3.83650126771712	-2.39592867633114	1.93734439215023	-4.05889368905357				-5.64385618977472	-0.943416471633633	-3.47393118833241	1.15055967657538		3.77294133783134	-1.15200309344505	-3.83650126771712	-2.25153876699596				-2.47393118833241		1.38404980679516	2.26002565596146	-3.64385618977472	-3.05889368905357	2.40053792958373	2.8499992594661	-1.05889368905357			1.26903314645524	-4.64385618977472	-3.47393118833241	-1.21759143507263	-4.05889368905357	0.713695814843359	-2.94341647163363	-3.18442457113743	2.68481873755322	-3.64385618977472	1.41142624572647	1.49569516262407		-2.05889368905357	-5.64385618977472	-4.64385618977472	-1.64385618977472	-4.32192809488736	2.21101219348551			-0.494109070270043	-4.05889368905357	0.400537929583729	3.76341157447001	-4.05889368905357	-4.64385618977472	1.09761079662642	-5.64385618977472	-0.473931188332412		1.28095631383106	-0.136061549576028		-0.0144995696951151	-1.73696559416621
N.GAMMA-GT	6.37503943134692		4.24792751344359		5.49185309632967	9.80251636512122	9.92629599478111	7.04439411935845	8.88569637333939	7.82017896241519	4.52356195605701		7.02236781302845	7.72109918870718	7.11894107272351	5	6.84549005094437			4.58496250072116	7.32192809488736	8.16490692667569		9.84862294042934	5.7279204545632	6.68650052718322		7.2667865406949	7.5077946401987	8.50382573799575	5.78135971352466	5.04439411935845	7.2667865406949	8.12928301694497	6.97727992349992	4.24792751344359	8.79116288855502		7.79441586635011		7.35755200461808	7.11894107272351	8.40514146313634	4.90689059560852		5.55458885167764		6.82017896241519	5.58496250072116	6.85798099512757			7.22881869049588		8.13955135239879	6.59991284218713	5.88264304936184	4.32192809488736	4.52356195605701	4.24792751344359	9.1548181090521	5.16992500144231	5.28540221886225	4.08746284125034	5.04439411935845	6.4594316186373		8.18487534290828	7.62205181945638	7.08746284125034		6.2667865406949	6.4594316186373	4.85798099512757	7.53138146051631	6.97727992349992	6.10852445677817				5.08746284125034	6.06608919045777	6.06608919045777	6.97727992349992		7.09803208296053	7.14974711950468	4.64385618977472	6.56985560833095				5.55458885167764		7.90086680798075	9.81378119121704	6.93073733756289	6.6724253419715	5.12928301694497	6.94251450533924	6.32192809488736			10.4848228942621	5	8.3264294871223	6.08746284125034	4.08746284125034	6.18982455888002	9.29001884693262	6.4093909361377	8.4594316186373	8.07681559705083	7.69348695749933	5.90689059560852		5.70043971814109	5.12928301694497	7.68650052718322	9.00281501560705	4.64385618977472	9.01680828768655			5.88264304936184	4.4594316186373	8.81057163474115		3.16992500144231	5.85798099512757	10.5631962722167	5.39231742277876	5.83289001416474		5.32192809488736	8.20945336562895		7.5077946401987	4.85798099512757
N.LYMPHOZYTEN PRC	3.63226821549951		4.6667565918848		2.58496250072116	3.70043971814109	1.43295940727611	3.91647664443772	3.57288966842058	5.4757334309664	4.47248777146274		4.82781902461732	3.53605290024021	1.26303440583379	3.39231742277876	3.84799690655495			3.41953889151378	2.92599941855622	3.79701297783614		3.85798099512757	2.92599941855622	1.37851162325373		3.88752527074159	2.82781902461732	3.0703893278914	3.08746284125034	3.8073549220576	3.8073549220576	2.84799690655495	3.33628338786443	2.8073549220576	0		3.16992500144231		4.5909612413426	2.8073549220576	4.17791779219584	2.16992500144231		3.03562390973072		5.37155886261196	2.74416109557041	3.71149490665009			4.64385618977472		3.48542682717024	4.46597446450407	3.12101540096137	3.73335434061383	4.84297883178833	5.25550073314839	3.52356195605701	3.43295940727611	4.12101540096137	4.6724253419715	3.82781902461732	3.57288966842058		3.44625622988956	3.63226821549951	3.56071495447448		4.07895134139482	4.41953889151378	2.96347412397489	4.41953889151378	1.26303440583379	4.03562390973072				4.38543103719352	3.21723071622067	4.16272950002248	4.04439411935845		4.16992500144231	2.8073549220576	3.8073549220576	4.29278174922785				3.16992500144231		2.26303440583379	2.32192809488736	4.4594316186373	3.58496250072116	4.27052894238072	2.8073549220576	3.90689059560852			3.47248777146274	5.26303440583379	3.8073549220576	3.01792190799726	4.44625622988956	1.8073549220576	4.20945336562895	4.43962313755712	2.20163386116965	4.24031432933371	4.00898878322726	2.58496250072116		4.21723071622067	4.80219321694183	4.94953493301701	3.48542682717024	3.75488750216347	2.48542682717024			4.4594316186373	4.64385618977472	2.88752527074159	4.35755200461808	3.98185265328974	4.8073549220576	1.67807190511264	5.10852445677817	1.43295940727611		2.51096191927738	3.27798474729977		2.51096191927738	3.43295940727611
N.LYMPHOZYTEN ABSOLUT	-0.915935735211525		0		-0.971430847803229	-0.577766999316952	-1	-0.104697378666693	0.214124805352847	1.08406426478847	0.75702324650746		0.84799690655495	-0.234465253637023	-0.494109070270043	-1.05889368905357	-0.2688167584278			-0.321928094887362	-0.0439433475875971	0.495695162624069		0.516015147003665	-0.136061549576028	-1.73696559416621		0.0565835283663675	-0.104697378666693	0.137503523749935	-0.454031630894707	0.176322772640463	1.56335340585531	-0.862496476250065	-0.643856189774725	-1.98450243060467	1.52105073690096		0.50059812415147		0.604071323668861	-0.217591435072627	0.443606651475615	-1.87938263878206		-0.888968687611256		0.687060688339892	-0.3040061868901	0.0426443374084937			0.925999418556223		0.37851162325373	0.238786859587116	1.29865831556452	-0.454031630894707	0.214124805352847	0.855989697308481	0.659924558402378	-0.810966175609983	-0.189417055088167	0.432959407276106	0.0285691521967709	-0.915935735211525		0	-0.136061549576028	0.622930350920177		1.91073266190291	0.6959938131099	-1.05889368905357	1.23878685958712	-2.18442457113743	0.250961573533219				0.344828496997441	-0.217591435072627	0.263034405833794	1.36176835941915		1.09774562163852	0.432959407276106	-0.0588936890535686	0.622930350920177				-0.494109070270043		-0.736965594166206	0.326537348139952	0.790772037862	0.516015147003665	0.485426827170242	-0.643856189774725	-0.415037499278844			-0.0439433475875971	0.790772037862	0.150559676575381	-0.862496476250065	-0.577766999316952	-1.47393118833241	0.22650852980868	-1	-0.888968687611256	-0.713118852211838	1.16992500144231	-0.0588936890535686		-0.2688167584278	0.432959407276106	0.485426827170242	0.495695162624069	0.0143552929770701	-1.69637704380805			2.90689059560852	0.925999418556223	0.432959407276106	0.124328135002202	0.790772037862	0.594548549550354	-1.08926733809709	1.28688114778816	-0.943416471633633		-2.39592867633114	0.16349873228288		-0.168122758808327	-0.358453970912476
N.MONOZYTEN PRC	3.26303440583379		3.23266075679027		2.8073549220576	3.58496250072116	2.74416109557041	3.10433665981474	3.29278174922785	2.82781902461732	3.01792190799726		2.51096191927738	3.03562390973072	2.0703893278914	3.59693514238723	2.56071495447448			2.92599941855622	1.48542682717024	1.43295940727611		1.58496250072116	1.88752527074159	0.925999418556223		2.94485844580754	3.44625622988956	3	2.48542682717024	2.10433665981474	1	2.96347412397489	3.01792190799726	3	-1		3.32192809488736		2.98185265328974	2.96347412397489	3.23266075679027	1.43295940727611		2.67807190511264		3.36457243229586	2.53605290024021	2.26303440583379			3.64385618977472		2.98185265328974	3.27798474729977	1.48542682717024	2.58496250072116	3.0703893278914	3.51096191927738	3.40599235967584	3.39231742277876	2.10433665981474	2.76553474636298	2.82781902461732	2.53605290024021		2.26303440583379	2.43295940727611	2.65535182861255		2.72246602447109	3.37851162325373	1.84799690655495	3.18586654531133	2.32192809488736	2.72246602447109				2.53605290024021	2.92599941855622		2.51096191927738		0	2.90689059560852	3	2.70043971814109				1.84799690655495		2.10433665981474	1	3	2.32192809488736	2.23266075679027	2.23266075679027	2.76553474636298			3.24792751344359	3.24792751344359	3.08746284125034	2.13750352374994	2.63226821549951	1.20163386116965	3.33628338786443	3.12101540096137	2.37851162325373	3.48542682717024	2.29278174922785	2.0703893278914		2.43295940727611	3.64385618977472	3.49825086752783	3.32192809488736	2.26303440583379	0.925999418556223			2	3.15380533607904	1.20163386116965	3.29278174922785	2.23266075679027	4.06177619758669	1.32192809488736	2.78659636189081	2.29278174922785		-0.15200309344505	1.53605290024021		3.35049724708413	4.20945336562895
N.MONOZYTEN ABSOLUT	-1.28630418515664		-1.43440282414577		-0.749038426466781	-0.689659879387849	0.321928094887362	-0.915935735211525	-0.0740005814437769	-1.55639334852439	-0.689659879387849		-1.47393118833241	-0.736965594166206	0.344828496997441	-0.862496476250065	-1.55639334852439			-0.810966175609983	-1.47393118833241	-1.88896868761126		-1.78587519464715	-1.18442457113743	-2.18442457113743		-0.888968687611256	0.505890929729957	0.070389327891398	-1.05889368905357	-1.51457317282976	-1.24400151620229	-0.736965594166206	-0.971430847803229	-1.79185735266228	0.464668267003444		0.652601217596519		-1	-0.0588936890535686	-0.494109070270043	-2.61634823294826		-1.25153876699596		-1.32192809488736	-0.514573172829758	-1.39592867633114			-0.0740005814437769		-0.120294233717712	-0.943416471633633	-0.340075441597622	-1.59946207041627	-1.55639334852439	-0.888968687611256	0.53605290024021	-0.862496476250065	-2.2060957962348	-1.47393118833241	-0.971430847803229	-1.94341647163363		-1.18442457113743	-1.32192809488736	-0.286304185156641		0.545968369105292	-0.340075441597622	-2.18442457113743	0	-1.12029423371771	-1.05889368905357				-1.51457317282976	-0.514573172829758	-1	-0.168122758808327		-3.07217937980379	0.53605290024021	-0.862496476250065	-0.971430847803229				-1.83650126771712		-0.888968687611256	-0.99539074674741	-0.666576266274808	-0.736965594166206	-1.55639334852439	-1.21759143507263	-1.55639334852439			-0.2688167584278	-1.21759143507263	-0.577766999316952	-1.73696559416621	-2.39592867633114	-2.12029423371771	-0.643856189774725	-2.32192809488736	-0.713118852211838	-1.47393118833241	-0.535331732996556	-0.577766999316952		-2.05889368905357	-0.713118852211838	-0.971430847803229	0.333423733725192	-1.47393118833241	-3.25580445242207			0.475084882948783	-0.556393348524385	-1.25153876699596	-0.943416471633633	-0.971430847803229	-0.15200309344505	-1.64385618977472	-1.02914634565952	-0.0892673380970874		-5.64385618977472	-1.55639334852439		0.669026765509631	0.422233000683048
N.GOT (AST)	6.85798099512757				5.39231742277876	5.55458885167764	9.17242750864548	4.90689059560852	5.88264304936184	5.78135971352466			6.84549005094437	5.52356195605701	6.90689059560852	4.58496250072116	5.52356195605701				13.1598713367784	9.68299458368168		5.6724253419715	5.28540221886225	6.02236781302845			6.68650052718322	6.4093909361377	5.52356195605701		6.68650052718322	5.8073549220576	6.06608919045777	5.4262647547021	6		6.90689059560852		5.12928301694497		6.65821148275179	5.55458885167764		4.85798099512757		4.64385618977472	6.8073549220576	5.64385618977472			6.37503943134692		6.24792751344359	5.35755200461808	5.16992500144231	4.90689059560852		4.58496250072116	8.09275714091985	4.90689059560852	7.43462822763672	4.32192809488736		4.95419631038687		6.14974711950468	5.49185309632967	6.14974711950468	4.32192809488736	4.58496250072116	5.4594316186373	7.13955135239879	5.90689059560852	6.37503943134692					5.20945336562895	5.75488750216347		5.64385618977472		5.4594316186373	6.49185309632967	5.08746284125034	5.52356195605701						5.32192809488736	7.79441586635011	6.2667865406949	4.75488750216347	6.28540221886225	7.11894107272351	6			6.75488750216347		7.15987133677839	7.32192809488736		4.95419631038687	6.55458885167764	5.20945336562895	6.52356195605701	5.4262647547021		5.85798099512757		5.24792751344359	5.28540221886225	6.06608919045777	7.01122725542325	5	8.40514146313634			5.97727992349992		4.95419631038687		5.04439411935845	5.20945336562895	6.97727992349992		5		5.83289001416474	7.05528243550119		5.35755200461808	7.08746284125034
N.EOSINOPHILE PRC	2.0703893278914		1.48542682717024			1.32192809488736		2.29278174922785	0.137503523749935	2.13750352374994	-1		0.485426827170242	0.678071905112638	-1	1	0.765534746362977			-0.514573172829758		-3.32192809488736			0.84799690655495	-1		1.26303440583379	0	3.15380533607904	0.925999418556223	-1	0	0.678071905112638	-0.736965594166206	1	-1		1.58496250072116		0.485426827170242	-1.73696559416621	-3.32192809488736			-1.73696559416621		0.84799690655495	-0.736965594166206	0.584962500721156			1.37851162325373		0.485426827170242	-2.32192809488736	-2.32192809488736	-1.32192809488736	1.58496250072116	1.84799690655495	-1.32192809488736	0.584962500721156		0.137503523749935	0.37851162325373	3.08746284125034		0.584962500721156	2.88752527074159	1.67807190511264		-0.736965594166206	-1	0	0.137503523749935	-2.32192809488736	1.84799690655495				2.10433665981474	-1.32192809488736	1.42576390588312	2.13750352374994			0.84799690655495	0.37851162325373							0	1	1.48542682717024	1.20163386116965	1.84799690655495		-1.32192809488736				0.84799690655495	0.137503523749935	0		0.485426827170242	0.765534746362977	2.26303440583379	1.8073549220576	-1.73696559416621	-0.15200309344505			-1.32192809488736		-0.514573172829758	0.765534746362977	-0.321928094887362					-0.15200309344505	0.263034405833794	3.60880924267552	1.26303440583379	-2.32192809488736	-2.32192809488736	0.678071905112638				-0.321928094887362			-3.32192809488736
N.EOSINOPHILE ABSOLUT	-2.47393118833241		-3.18442457113743			-2.94341647163363		-1.73696559416621	-3.18442457113743	-2.25153876699596	-4.64385618977472		-3.47393118833241	-3.05889368905357	-2.64385618977472	-3.47393118833241	-3.32192809488736			-4.32192809488736		-6.64385618977472			-2.25153876699596	-4.05889368905357		-2.55639334852439	-2.94341647163363	0.22650852980868	-2.64385618977472	-4.64385618977472	-2.24400151620229	-3.05889368905357	-4.64385618977472	-3.79185735266228	0.0426443374084937		-1.08436437656969		-3.47393118833241	-4.64385618977472	-6.64385618977472			-5.64385618977472		-3.83650126771712	-3.83650126771712	-3.05889368905357			-2.32192809488736		-2.64385618977472	-6.64385618977472	-3.83650126771712	-5.64385618977472	-3.05889368905357	-2.55639334852439	-4.32192809488736	-3.64385618977472		-4.05889368905357	-3.47393118833241	-1.39592867633114		-2.83650126771712	-0.888968687611256	-1.25153876699596		-2.83650126771712	-4.64385618977472	-4.05889368905357	-3.05889368905357	-5.64385618977472	-1.94341647163363				-1.94341647163363	-4.64385618977472	-2.47393118833241	-0.556393348524385			-1.51457317282976	-3.47393118833241							-2.94341647163363	-0.99539074674741	-2.18442457113743	-1.88896868761126	-1.94341647163363		-5.64385618977472				-3.64385618977472	-3.47393118833241	-3.83650126771712		-2.83650126771712	-3.18442457113743	-3.18442457113743	-1.28630418515664	-6.64385618977472	-2.94341647163363			-5.64385618977472		-5.05889368905357	-2.25153876699596	-4.05889368905357					-3.83650126771712	-2.18442457113743	-0.62148837674627	-1.94341647163363	-6.64385618977472	-5.64385618977472	-3.18442457113743				-3.47393118833241			-6.64385618977472
N.LDH	7.89481776330794		7.83289001416474		8.51963625284321	8.55458885167764	11.1497471195047	8.40087943628218	8.49984588708321	8.17990909001493	8.29920801838728		8.27146302790437	8.2807707701306	9.35314682549808	7.76818432477693	8.68999797141945			8.0389189892923	12.2632692003727	9.95564990752837		8.10852445677817	9.14974711950468	8.81378119121704		8.3037807481771	8.8073549220576	8.58120058192496	8.48784003382305	8.08746284125034	9.21431912080077	8.15987133677839	8.4178525148859	8.80413102118332	8.05528243550119		8.31288295528435		8.08746284125034	8.83289001416474		8.38370429247405		7.60733031374961		8.27146302790437	9.01122725542325	8.08746284125034			8.22881869049588		8.43462822763673	8.44294349584873	9.03066713624694	7.62935662007961	8.16992500144231	7.12928301694497	8.77478705960117	8.07146236255662	9.81858217748086	7.56224242422107	8.4594316186373	8.83289001416474		7.34872815423108	7.76818432477693	9.20212382383046		8.2336196767597	8.45121111183233	8.17990909001493	9.09803208296053	8.14465824283188	8.55074678538324				8.7176764230664	8.91886323727459	8.467605550083	9.03342300153745		8.62935662007961	9.10328780841202	8.10852445677817	8.68999797141945				8.76487159073609		8.36194377373524	9.30833903013941	8.7279204545632	8.07681559705083	8.77807712953536	9.70390357344466	8.02236781302845			8.78790255939143	7.52356195605701	8.81378119121704	8.59245703726808	7.97154355395077	7.88264304936184	8.45121111183233	7.81378119121704	8.55074678538324	8.2807707701306	8.35314682549808	8.82336724004623		8.75488750216347	7.99435343685886	8.44294349584873	8.75822321472672	8.11894107272351				10.7210991887072	7.98299357469431	9.07146236255662	8.88569637333939	8.2336196767597	8.32192809488736	8.59245703726808	7.90689059560852	8.34872815423108		8.2240016741981	9.23601419190008		8.2240016741981	7.78135971352466
N.BASOPHILE PRC	-1		0			-2.32192809488736	-1.73696559416621	-2.32192809488736	-1	-2.32192809488736	-1.32192809488736		-1.73696559416621	-3.32192809488736	-1.73696559416621	-2.32192809488736	-1.73696559416621			-1.73696559416621	-2.32192809488736	-3.32192809488736		-3.32192809488736	-2.32192809488736	-3.32192809488736		-1.73696559416621	-2.32192809488736	-2.32192809488736	-1.73696559416621	-3.32192809488736		-1.73696559416621	-2.32192809488736		0.137503523749935		0		-2.32192809488736	-1	-3.32192809488736			-1.73696559416621		-1.73696559416621	-0.736965594166206	-0.736965594166206			-1		-1.32192809488736	-1.32192809488736	-3.32192809488736	-2.32192809488736	-1	-0.736965594166206	-3.32192809488736			-0.321928094887362	-1.32192809488736	-2.32192809488736		-0.514573172829758		-1.32192809488736		-2.32192809488736	-0.15200309344505	-2.32192809488736	-2.32192809488736	-1.73696559416621	-1.32192809488736				-1.73696559416621	-2.32192809488736	-1.74416109550549	-1.32192809488736			-1.32192809488736	-1.73696559416621	-3.32192809488736				-3.32192809488736		-1.32192809488736		0	-2.32192809488736	-1.73696559416621	-3.32192809488736	-1.32192809488736			-1.73696559416621	-1.32192809488736	-1	-3.32192809488736	-1.73696559416621	-3.32192809488736	-1		-1.73696559416621	-1.73696559416621	-1.73696559416621	-1		-2.32192809488736		-1.32192809488736	-2.32192809488736	-3.32192809488736				-1	-1.73696559416621	-1.73696559416621	-0.736965594166206	-1	-2.32192809488736	-3.32192809488736	-1.32192809488736	-3.32192809488736			-1.73696559416621		-1	-1.32192809488736
N.BASOPHILE ABSOLUT	-5.64385618977472		-4.64385618977472			-6.64385618977472	-4.32192809488736	-6.64385618977472	-4.32192809488736	-6.64385618977472	-5.05889368905357		-5.64385618977472	-6.64385618977472	-3.32192809488736	-6.64385618977472	-5.64385618977472			-5.64385618977472	-5.64385618977472	-6.64385618977472		-6.64385618977472	-5.64385618977472	-6.64385618977472		-5.64385618977472	-5.05889368905357	-5.05889368905357	-5.05889368905357	-6.64385618977472		-5.64385618977472	-6.64385618977472		-3.05889368905357		-2.66932687729084		-6.64385618977472	-4.05889368905357	-6.64385618977472			-5.64385618977472		-6.64385618977472	-3.83650126771712	-4.32192809488736			-4.64385618977472		-4.32192809488736	-5.64385618977472	-4.64385618977472	-6.64385618977472	-5.64385618977472	-5.05889368905357	-5.64385618977472			-4.64385618977472	-5.05889368905357	-6.64385618977472		-4.05889368905357		-4.32192809488736		-4.32192809488736	-3.83650126771712	-6.64385618977472	-5.64385618977472	-5.05889368905357	-5.05889368905357				-5.64385618977472	-5.64385618977472	-5.64385618977472	-3.83650126771712			-3.83650126771712	-5.64385618977472	-6.64385618977472				-6.64385618977472		-4.32192809488736		-3.64385618977472	-5.64385618977472	-5.64385618977472	-6.64385618977472	-5.64385618977472			-5.05889368905357	-5.64385618977472	-4.64385618977472	-6.64385618977472	-6.64385618977472	-6.64385618977472	-5.05889368905357		-4.64385618977472	-6.64385618977472	-4.64385618977472	-3.64385618977472		-6.64385618977472		-5.64385618977472	-5.64385618977472	-6.64385618977472				-2.23480475123616	-5.64385618977472	-4.32192809488736	-5.05889368905357	-4.05889368905357	-6.64385618977472	-6.64385618977472	-5.05889368905357	-5.64385618977472			-4.64385618977472		-3.83650126771712	-5.05889368905357
N.ANORG. PO4 HP	0.238786859587116					-0.3040061868901	-0.599462070416271	-0.454031630894707	-0.915935735211525				0	0.298658315564515	-0.434402824145775	0.0143552929770701	0.0565835283663675				-0.251538766995964	-0.286304185156641		0.27500704749987	0.176322772640463	-0.2688167584278			0.604071323668861	-1			0.367371065648529	-0.200912693925996	-0.286304185156641	-0.340075441597622	-0.83650126771712		-0.321928094887362				0.22650852980868	-0.577766999316952		-0.0588936890535686			0.6959938131099	-0.377069649079823			0.0976107966264223		-0.0291463456595165		0.910732661902913				-0.643856189774725		-0.0588936890535686			0.669026765509631			-0.971430847803229	0.765534746362977		1.11103131238874			-0.136061549576028	0.0840642647884745						-1.15200309344505		0.263034405833794		0.286881147788162	0.0565835283663675								0.0565835283663675	-0.666576266274808	0.31034012061215	0.545968369105292	-0.689659879387849	0.925999418556223	0.0976107966264223			0.111031312388744			0.84799690655495		0.321928094887362			0.526068811667588	-0.15200309344505		0.0840642647884745		0.622930350920177		0.0976107966264223	0.443606651475615		-0.251538766995964			-0.643856189774725		0.238786859587116		0.0565835283663675		0.298658315564515		0.37851162325373		0	-0.217591435072627		0.344828496997441
N.CREATINKINASE (CK)	10.7245138531199		4.39231742277876		7.20945336562895	7.37503943134692	7.97727992349992	5.55458885167764	9.71596199025514	6.20945336562895	6.16992500144231		6.56985560833095	8.81698362325538	8.55458885167764	4.64385618977472	7.44294349584873			7.25738784269265	10.2656150464845	4.75488750216347		5.6724253419715	6.44294349584873	6.4594316186373		6.52356195605701	7.18982455888002	5		5.28540221886225	8.876516946565	4.16992500144231	6.22881869049588	4.32192809488736	5.28540221886225		8.41362792902417		5.35755200461808	6.83289001416474	7.91288933622996	7.82654848729092		6.12928301694497			10.0498485494506	7.4262647547021			5.52356195605701		6.14974711950468	6.33985000288462	5	5.55458885167764	5.04439411935845	6.08746284125034	8.07681559705083	6.20945336562895	12.1379517347154	5.95419631038687	4.8073549220576	4.64385618977472		4.08746284125034	4.39231742277876	8.44294349584873	5.04439411935845	4.39231742277876		5.4262647547021	8.62935662007961	7.51569983828404	7.33091687811462				5.58496250072116	6.89481776330794	6.71424551766612	6.33985000288462		7.40087943628218	5.04439411935845	5.83289001416474	7.70043971814109				6.3037807481771		4.70043971814109	9.02236781302845	5.55458885167764	4.39231742277876	8.98299357469431	10.6679985356725	5.08746284125034				6.24792751344359	9.08480838780436	4.39231742277876	6.37503943134692	3.4594316186373	6.64385618977472	5.35755200461808	9.73470962022584	6.18982455888002	4.24792751344359	7.29462074889163		6.10852445677817	8.25738784269265	5.16992500144231	6.96578428466209	6.44294349584873	4.08746284125034			8.36632221424582	5.75488750216347	6.70043971814109		7.97727992349992	5.7279204545632	7.68650052718322	5.85798099512757	4.85798099512757		5.08746284125034	8.53138146051631		7.876516946565	4.70043971814109
N.CALCIUM	1.09085343045111		1.39506279951758		1.11769504266975	1.20789285164133	1.22032995487956			1.11769504266975	1.1243281350022		1.22032995487956	1.31034012061215	1.17632277264046	1	1.03562390973072			1.04264433740849	1.38404980679516	1.20163386116965			1.03562390973072	0.941106310946431		1.39506279951758	1.16992500144231	1.15704371014558	0.887525270741587	1.09085343045111	1.02856915219677	1.02856915219677	1.16349873228288	1.07724299893246	1.17632277264046		1.28688114778816		1.28688114778816	1.13093086982645	1.05658352836637	1.18269229751619		1.06350294230616		1.1243281350022	1.02856915219677	1.14404636961671			1.15055967657538		1.31614574229336	1.13750352374994	1.05658352836637	1.05658352836637	1.17632277264046	1.20163386116965		1.0703893278914	1.07724299893246	1.28688114778816	0.933572638261024	0.963474123974886		1.24488705912353	1.17632277264046		1.06350294230616	0.925999418556223	1.05658352836637	1.09085343045111	1.16349873228288	1.16992500144231	1.16349873228288				1.13750352374994	0.985500430304885	1.20789285164133	0.918386234446348		1.07724299893246	1.02147972741045	1.0496307677246	1.15055967657538				1.0071955014042		1.32768736417605	1.1243281350022	1.13750352374994	1.02856915219677	1.20163386116965	0.948600847493356	0.978195629681652			1.22032995487956	1.23878685958712	0.992768430768924	1.11103131238874	1.15055967657538	1.0703893278914	1.22650852980868	1.18269229751619	1.06350294230616	1.02856915219677	0.978195629681652	1.03562390973072			1.25096157353322	1.05658352836637	1.05658352836637	1.16992500144231				0.956056652412403	1.27500704749987	0.956056652412403	0.992768430768924	1.0496307677246	1.22650852980868	1.07724299893246	1.15055967657538	1.02856915219677		1.0496307677246	1.10433665981474		0.815575428862573	1.18903382439002
N.UNREIFE GRANULOZYTEN ABSOLUT	-3.47393118833241		-6.64385618977472			-3.83650126771712	0.250961573533219	-5.05889368905357	-0.943416471633633	-5.64385618977472	-5.05889368905357		-5.05889368905357	-1.94341647163363	1.56559717585423	-5.05889368905357	-2.83650126771712			-5.05889368905357	-1.59946207041627	-3.18442457113743		-4.32192809488736	-3.47393118833241	-3.32192809488736		-3.83650126771712	-1.94341647163363	-0.713118852211838	-2.39592867633114	-4.32192809488736		-3.83650126771712	-2.05889368905357		-3.83650126771712				-5.05889368905357	-1.83650126771712	-3.64385618977472			-5.05889368905357		-6.64385618977472	-0.434402824145775	-1.28630418515664			-1.94341647163363		-0.862496476250065	-5.05889368905357	-1.35845397091248	-5.64385618977472	-4.05889368905357	-6.64385618977472	-2.94341647163363	-6.64385618977472		-5.64385618977472	-3.47393118833241	-2.32192809488736		-2.94341647163363	-3.83650126771712	-1.47393118833241		-0.810966175609983	-3.32192809488736	-5.05889368905357	-2.25153876699596	-2.32192809488736	-3.83650126771712				-5.64385618977472	-3.05889368905357	-3.64385618977472	0.176322772640463			0.189033824390017	-4.64385618977472	-4.64385618977472				-3.83650126771712		-0.862496476250065		-1.43440282414577	-2.55639334852439	-0.415037499278844	-3.83650126771712	-4.64385618977472			-1.47393118833241	-5.64385618977472	-1.32192809488736	-2.94341647163363	-5.64385618977472	-3.64385618977472	-5.64385618977472	-6.64385618977472	-0.358453970912476	-4.64385618977472	-3.05889368905357	0.454175893185802		-4.64385618977472		-4.05889368905357	-1.02914634565952	-3.83650126771712	0.925999418556223				-5.05889368905357		-3.64385618977472	-3.64385618977472	-5.64385618977472	-1.78587519464715	-4.32192809488736	-1.47393118833241			0.963474123974886		-0.556393348524385	-3.32192809488736
N.UNREIFE GRANULOZYTEN prc	1.0703893278914		-1.73696559416621			0.485426827170242	2.67807190511264	-1	2.43295940727611	-1.32192809488736	-1.32192809488736		-1	1.84799690655495	3.29278174922785	-0.514573172829758	1.26303440583379			-1.32192809488736	1.37851162325373	0.137503523749935		-1	-0.321928094887362	-0.15200309344505		0	1	2.20163386116965	1.13750352374994	-0.736965594166206		-0.15200309344505	1.92599941855622		-0.514573172829758				-1	1.20163386116965	0.137503523749935			-1		-1.73696559416621	2.60880924267552	2.37851162325373			1.76553474636298		2.23266075679027	-0.736965594166206	0.485426827170242	-1.32192809488736	0.584962500721156	-2.32192809488736	-0.15200309344505	-2.32192809488736		-1.32192809488736	0.37851162325373	2.16992500144231		0.485426827170242	0	1.48542682717024		1.37851162325373	0.37851162325373	-1	0.925999418556223	1.13750352374994	0				-1.73696559416621	0.37851162325373	0.263034405833794	2.84799690655495			2.56071495447448	-0.736965594166206	-1				-0.15200309344505		2.13750352374994		2.23266075679027	0.485426827170242	3.37851162325373	-0.321928094887362	-0.321928094887362			2.03562390973072	-1.32192809488736	2.35049724708413	0.925999418556223	-0.736965594166206	-0.321928094887362	-1.73696559416621	-1.32192809488736	2.72246602447109	0.263034405833794	-0.15200309344505	3.10433665981474		-0.15200309344505		0.37851162325373	1.96347412397489	-0.15200309344505	0.925999418556223				-1.32192809488736		0.584962500721156	-0.514573172829758	-1.32192809488736	1.20163386116965	-0.514573172829758	0.925999418556223			4.0703893278914		2.13750352374994	0.485426827170242
N.NEUTROPHILE ABSOLUT	1.60880924267552		1.26303440583379			1.87184364850932	3.96254902292306	2.1243281350022	2.790772037862	1.04264433740849	2.38128337250378		2.01077983875324	2.4541758931858	4.64443315240625	1.76128527336162	2.11103131238874			2.58976348698498	3.47508488294878	3.05484847699562		3.00898878322725	3.35614381022528	3.46336088581666		2.37573453858316	3.36176835941915	3.20163386116965	2.8073549220576	2.70265754339091		2.65306001710456	2.28983446517751		2.4032677223393				2.05311133645956	3.34198574722862	2.41953889151378			2.47767732756531		0.839959587489532	3.27649666564036	2.55090066464752			2.08406426478847		3.10768786931437	1.84398384404833	4.61412086878925	2.1243281350022	1.22650852980868	1.1243281350022	3.38681094647222	2.01792190799726		1.79493566280354	2.44095219802964	1.62760683812965		2.88947354253111	2.43829285157915	3.29865831556452		4.02502879449152	2.30742852519225	2.41413553298445	2.86987140617771	3.03562390973072	2.38956681176273				2.05311133645956	2.89917563048051	2.38404980679516	3.35895882583233			3.90496571868403	2.37295209791183	2.52857131887076				2.76765479823735		3.41413553298445		2.27202318906105	3.23878685958712	2.16027483140859	3.0036022366802	1.93357263826102			2.7158933705476	1.15704371014558	2.48800077083407	2.51349074558812	1.13093086982645	3.22496636500027	2.11769504266975	0.565597175854225	3.22496636500027	1.13093086982645	3.42223300068305	3.67694435910691		1.7311832415722	1.03562390973072	1.32768736417605	3.19692173382033	2.57288966842058	2.32122677466287				2.29278174922785	3.99186193055632	1.55581615506164	3.05484847699562	1.55581615506164	3.5385381636298	1.98185265328974	4.11519974938544		0.879705766282288	3.01077983875324		3.61941301059794	2.31903981556254
N.NEUTROPHILE PRC	6.15380533607904		5.93310047493137			6.14771372235215	6.39059890555246	6.14363830992204	6.15583017155653	5.43962313755712	6.09592441999854		5.99322146736894	6.22689381357139	6.37155886261196	6.21916852046216	6.23457795978457			6.32732808262995	6.43962313755712	6.35931031689044		6.35579154675365	6.4245862262511	6.55458885167764		6.20554891117303	6.30012372456901	6.12722055048807	6.34872815423108	6.33091687811462		6.36106648879432	6.27052894238072		6.59245703726808				6.04220656012069	6.35931031689044	6.15380533607904			6.39746072605472		5.52042224852645	6.32553033156756	6.22496636500027			5.8073549220576		6.21723071622067	6.06608919045777	6.43962313755712	6.31650781910311	5.85549144310187	5.52356195605701	6.25738784269265	6.2667865406949		6.03121873061072	6.24222139509837	6.1106138055009		6.33449676839042	6.20554891117303	6.23840473932508		6.19179950106508	6.03342300153745	6.44128427192704	6.05093696522523	6.49024921062709	6.16992500144231				6.09592441999854	6.34340782229781	6.28374490099588	6.04001567884788			6.27426166125705	6.24412594328373	6.19574129324645				6.43295940727611		6.4110872267986		5.94251450533924	6.30560578958543	5.94719858426206	6.44956137461324	6.25927248703759			6.22881869049588	5.62935662007961	6.14567745519564	6.40087943628218	6.15177765473205	6.52199295640167	6.10643207781693	6.00898878322726	6.31831684133498	6.08958289312471	6.26491169307446	6.33449676839042		6.21916852046216	5.40149535220181	5.79181407116183	6.18982455888002	6.32012359804061	6.50303064564116				6.01122725542325	6.43629511983936	5.79181407116183	6.2460279805281	5.76818432477693	6.5077946401987	5.80477637795583	6.49825086752783		6.4708621994137	6.11894107272351		6.30742852519225	6.10433665981474
N.ALK. PHOSPHATASE	6.91886323727459				5.4594316186373	8.4178525148859	8.97441458980553	6.52356195605701	7.18982455888002	6.35755200461808			6.5077946401987	7.24792751344359	5.35755200461808	5.8073549220576	6.10852445677817				7.04439411935845	7.38370429247405		7.55458885167764	5.7279204545632	6.58496250072116			6.52356195605701	8.49185309632967	6.98868468677217		7.34872815423108	8.18487534290828	6.4757334309664	6.16992500144231	7.48381577726426		7.08746284125034					5.58496250072116		5.64385618977472			5.55458885167764				5.55458885167764		7.18982455888002		6.75488750216347	5.93073733756289			7.8073549220576		5.28540221886225			6.7279204545632		9.11113567023471	8.43462822763673	6.14974711950468		6.22881869049588			6.58496250072116	6.44294349584873					5.24792751344359	6.4093909361377		7.15987133677839		5.55458885167764	7.31288295528436		5.90689059560852						7.04439411935845	8.3264294871223	6.55458885167764	6.32192809488736	6.20945336562895	6.4093909361377	6.83289001416474				5.55458885167764	7.72109918870718	6.71424551766612		6.35755200461808		6.4093909361377	6.78135971352466	7.63662462054365		6.4093909361377		6.16992500144231	6.35755200461808	6.58496250072116	7.93073733756289		9.45738087907253			7.77478705960117		8.48784003382305		7.11894107272351		8.3037807481771		6.4757334309664		6.52356195605701			7.56224242422107	6.4757334309664
N.ALBUMIN	4.75488750216347				5.0574502721839	4.62643913669732	4.60880924267552	4.93073733756289	4.78659636189081				5.22110372536788	4.83289001416474	4.70597790168252	4.29278174922785	4.94016675048282				4.92599941855622	4.98641093525204		4.86294724802092	4.6724253419715	4.35049724708413		4.5909612413426	4.71699089440494	4.49185309632967	4.13750352374993	5.04001567884788	4.81249822533356	4.51727569320958	4.85798099512757	4.38543103719352	4.60880924267552		4.87282875953489		5.31469652565629		4.64385618977472	4.36457243229586		4.82273014794452			4.48542682717024	4.41953889151378			4.91169158187234		4.76553474636298		4.71149490665009				4.67807190511264		4.68929916053589		4.57893871309339	4.84799690655495		4.73335434061383	4.77610398807316	4.73335434061383		4.75488750216347			5.19770815795585	4.877744249949						4.77610398807316		4.63226821549951		4.95419631038687	4.27052894238072								4.58496250072116	4.85299758761332	4.99548451887751		4.96347412397489	4.55458885167764	4.35755200461808						4.71149490665009		4.53605290024021	5.18189764310839	5.18189764310839	4.63226821549951	4.65535182861255		4.84297883178833		4.74416109557041		5.02680005934372	4.81249822533356	5.04875931191986	4.55458885167764			4.8972404255748		4.21723071622067	5.02236781302845					4.46597446450407		4.86789646399265	4.87282875953489		4.20163386116965
N.ERYTHROBLASTEN ABSOLUT						-6.64385618977472	-2.94341647163363	-6.64385618977472	-2.64385618977472					-5.64385618977472	-1.83650126771712		-6.64385618977472		-4.05889368905357		-5.64385618977472	-5.64385618977472				-6.64385618977472		-6.64385618977472	-5.64385618977472	-5.05889368905357	-6.64385618977472		-2.25153876699596		-5.05889368905357		-6.64385618977472		-2.73696559416621				-5.05889368905357						-2.47393118833241	-5.05889368905357					-6.64385618977472						-6.64385618977472									-6.64385618977472			-6.64385618977472		-5.05889368905357	-6.64385618977472						-3.64385618977472		-4.05889368905357		-6.64385618977472	-6.64385618977472								-5.64385618977472	-1.68965987938785			-3.47393118833241	-6.64385618977472				-2.55639334852439					-6.64385618977472			-5.64385618977472			-2.94341647163363					-6.64385618977472		-3.32192809488736			-1.12029423371771	-6.64385618977472	-5.05889368905357				-3.64385618977472				-5.64385618977472	-4.32192809488736		-3.47393118833241
N.FIBRINOGEN	3.58496250072116					2.99638874644762	2.34482849699744	2.74416109557041	2.88557436437143				2.65535182861255	3.47638168756724	1.52606881166759		0.722466024471091				2.39780296186249	2.73335434061383		2.22650852980868	3.14893410452634	3.10936055940423				3.35614381022528			2.72027846523333		1.94110631094643	2.62527048937469	2.89336221076387						3.16671544496642						2.70487196445635	3.10097764772482							2.58736499093646			1.83995958748953	3.16832111573972		2.67129337248158			1.26303440583379			2.44360665147561	2.47248777146274		2.30158764660319			2.59454854955035	2.54843662469604						1.91456452349394		2.14404636961671		2.54843662469604										2.24792751344359		2.23878685958712		2.80322703643493	2.25398926623079			3.70818723602071					2.72027846523333						1.50589092972996		2.90110824301451		2.33628338786443	2.15055967657538		2.65992455840238			1.80322703643493		2.58014548442338		1.98550043030488		2.33342373372519		1.74846123300404			2.65764000520782		2.95791459863299
N.D-DIMERE	3.15704371014558					3.28095631383106	2.03913839390696	1.48026512205446	2.32768736417605				-0.136061549576028	1.0703893278914	3.04614178164472		4.32192809488736				2.05658352836637	0.765534746362977		1.07724299893246	1.78659636189081	4.32192809488736				0.238786859587116			4.32192809488736		1.29278174922785	1.57531233068744	1.44890095114513		3.87479696589867					0.367371065648529		-0.3040061868901			4.32192809488736	0.55581615506164							3.6667565918848				1.02147972741045					1.83592407425437			1.98185265328974	1.94110631094643		0.713695814843359			3.41413553298445	4.13832300405648						1.16349873228288		4.32192809488736		1.88752527074159										0.748461233004036		0.263034405833794		1.94485844580754	1.55581615506164			1.24488705912353					3.08746284125034						2.27500704749987		0.55581615506164		-1.88896868761126	1.95977015521147		0.443606651475615			0.070389327891398		4.10768786931437		0.963474123974886		3.18745105402733	-1.55639334852439	3.22032995487956			3.57046293102604		4.32192809488736
N.FERRITIN	8.58383495471543		8.78201533500419		11.6615554424678		11.4221699150407	9.23625342497266	8.5337190711399	8.68229237143083	8.52512925120397		9.2749604721406	10.0245856382783	12.0718310339749	9.80960737378898	7.98527271425345			8.2592724870376	16.2671890222266	9.72178276845979		8.25738784269265	10.845254809749	11.706021085155		7.41953889151378		12.2632398531449	9.92570278135133	9.50878516206451	11.1520946678606		7.26772305162742	11.2820459014217	9.78168756150718		8.4487357980294		9.27169645481871	7.26397335480341	12.4342372710269	11.5689061545021		10.3622726181026			10.9245898483016	11.7080061288961						9.42395627425468	10.3922100754041	7.27146302790437	8.64817779572482		9.87559578337043	9.17392693199981	10.8979210669717	7.97326686099329	10.7439087364477	10.719217672589		8.2747275727873	10.6933127084453	10.5761063811041	7.53993424517179	8.27192984397086		10.474821327015		10.6397928932793	9.6056647045122				8.99971819610402	7.08427691053149	9.82575383288311			9.40045254027644		9.30149619498255	10.2902492909936				9.92213836930746			13.5142209093581		9.74247786700368	9.08454267364192	8.80832068916333	10.9236988832951			9.96231765494231	5.97498811199193	8.77709089613187		9.52767247995012	10.0565022444299	10.1994269676709	8.12722055048807		6.41616416473313	6.80348537559595	10.3019533951261		9.62552621187986	8.64313466185727	9.20677018868682	9.83320635997039	9.07226661513207	12.5873556139883			11.5179153929159	8.82368568062603	9.18834157601082		5.39917109381982	7.61323695471633	12.2827119990525	9.56624435477857	10.4378560840782			10.075077973685		9.07868454619464	11.4126756899541
N.NT-PRO BNP	8.91886323727459		7.44294349584873		8.68650052718322	11.5617652636277	13.2181091062749	11.2173519052703	12.5471355318309	5.08746284125034	9.60917873814198		4.39231742277876	9.77478705960117	12.120237877342		10.4146852358072			11.8309112797428	14.5431526844149	11.1916761463524		11.4225904338926	6.56985560833095	10.6375305515253		10.8017083589165	8.39660478118186	10.769011321097	12.5696183034466	6.61470984411521	12.4589192069676	9.04439411935845	11.0748104611605	12.5572243494544	9.32192809488736		13.1763290066176		12.7131716843148	9.92925840863697	7.74819284958946	10.0402897210257		11.5560269927247		13.4284910353322	11.3179778224071				4.4594316186373		9.13955135239879	9.54303182025524	11.8719052376592	7.4178525148859	6.28540221886225	4.39231742277876	9.23601419190008	7.08746284125034	6.52356195605701	5.16992500144231	9.37286506011259	13.7835098573426		5	13.1377916753552	10.0375469539622	8.78790255939143	15.529308534859	10.5698556083309	6.4757334309664	7.23840473932508	12.5174233413965	9.70908381255034				4.85798099512757	8.95128471496697	7.06608919045777	12.9529232103627		8.01680828768655	10.1369911120802	7.45121111183233	4.32192809488736				8.35314682549808		10.7176764230664	13.733121273659	4.8073549220576	10.4807902010958	12.9025635419716	13.4514687129474	14.0150665332303					5.64385618977472	7.64385618977472	7.59245703726808	9.60547951806167	8.01122725542325	4.95419631038687	12.2641493397233	10.2761244052742	9.58496250072116	9.69522829149575		9.82813648419411	7.5077946401987	6.5077946401987	11.958552715431	7.93663793900257				11.4833119549994	7.32192809488736	12.3111806600534		7.19967234483636		15.7747355926786	5.08746284125034	9.85174904141606		12.6325408765469	8.4757334309664		12.4088604360248	10.6174674652942
N.CK-MB	4.75488750216347					3.58496250072116		3.90689059560852	4.18586654531133					3.90689059560852	4.70043971814109	3.16992500144231	3.70043971814109				6.56224242422107	5.06177619758669		3.16992500144231	3.8972404255748	4.32192809488736			3.8073549220576				5.28540221886225	3.70043971814109		3.58496250072116	3.32192809488736		5					4.24792751344359		3.4594316186373			5.04439411935845				4.16992500144231		4		4				4.24792751344359		5.98185265328974			4.32912359629157				4.95419631038687		4.06177619758669			4.71699089440494	3.90689059560852						4.16992500144231		3.32192809488736		4.08746284125034	4.58496250072116		4.77082904603249						3.58496250072116	5.64385618977472	3.90689059560852		4.4594316186373	5.85798099512757	3.8073549220576						3.70043971814109		2.58496250072116			4.75488750216347					4	4.32192809488736		4.75488750216347					5.25550073314839				5.28169825009883						3.32192809488736			3.96347412397489
N.CK-MB prc	1					2.8073549220576		5	1					1.58496250072116	2.8073549220576	5.16992500144231	2.8073549220576				3	7.02236781302845		4.16992500144231	4.08746284125034	4.52356195605701			3.32192809488736					6.16992500144231		5.90689059560852	4.70043971814109		3.16992500144231					3		4			1.58496250072116				5.28540221886225		4.52356195605701		5.64385618977472				2.8073549220576		0			6.24792751344359				3.16992500144231		6.32192809488736			2.8073549220576	3						3.90689059560852		3.58496250072116		3.32192809488736	6.18982455888002								5.52356195605701	3.32192809488736	5		2	2	5.16992500144231						5.95419631038687		5.78135971352466			1.58496250072116					4.52356195605701	2.8073549220576		4.4594316186373					4.24792751344359				3						4.85798099512757			1.58496250072116
N.ANTITHROMBIN	6.22881869049588					6.70043971814109	6.56985560833095	6.49185309632967	6.49185309632967				6.78135971352466	6.22881869049588	6.3037807481771		6.32192809488736				5.61470984411521	6.75488750216347		6.5077946401987	6.20945336562895	6.06608919045777				6.62935662007961			5.75488750216347		5.93073733756289	6.06608919045777	6.10852445677817												5.20945336562895	6.14974711950468							6.39231742277876			6.68650052718322	6.64385618977472					6.4594316186373			6.58496250072116	6.65821148275179		6.32192809488736			6.64385618977472	5.6724253419715						5.49185309632967		6.44294349584873		6.33985000288462										5.83289001416474		6.33985000288462		6.55458885167764	6.33985000288462								6.55458885167764						5.7279204545632		6.68650052718322		6.90689059560852	6.16992500144231		5.90689059560852			5.90689059560852		6.4594316186373		5.78135971352466		6.75488750216347		6.53915881110803			6.4594316186373
N.INTERLEUKIN-6	8.59395128394841		2.72246602447109		5.96347412397489		11.2732128098543	4.61470984411521	6.24412594328373		3.62058641045188		0.84799690655495	6.48058827023386		5.3819754785573	6.43629511983936			4.44625622988956	7.25738784269265	6.57288966842058		3.40599235967584	12.1221809012598			4.97727992349992		5.62643913669732		6.15177765473205			2.53605290024021	8.02790599656988	6.33628338786443		6.28725064325462			4.94016675048282	6.17192735435346	10.0416591516372		4.62643913669732				7.33985000288462						5.5668151540109	8.68088692071969	3.95419631038688	3.23266075679027		5.8972404255748	4.67807190511264	5.93545974780529	0.584962500721156	7.96578428466209	4.18586654531133		4.08746284125034	6.78135971352466	3.20163386116965	5.7279204545632	6.91886323727459		6.68650052718322			4.32192809488736				3.47248777146274	9.81570350334807	5.3037807481771					5.8801957289431	5.57893871309339				6.19179950106508					4.84799690655495		7.44211412241923	4.03562390973072			9.62753388447279	0.584962500721156	3.75488750216347		5.4262647547021	10.4231159101471		4.34340782229781		6.78135971352466	4.26303440583379	5.6409679104499		7.66177809777199	1.58496250072116	2.32192809488736	4.09592441999854	3.29278174922785	9.89330153086056			4.03562390973072	2.23266075679027	8.99717948093762		3.20163386116965		6.4262647547021	2.40599235967584	4.98641093525204			6.23074100262691		7.23840473932508	5.02680005934372
N.FREIES HAMOGLOBIN							4.39231742277876			4.4594316186373			4	1.58496250072116	3.8073549220576		1								3.70043971814109			0							3.58496250072116											2										3.90689059560852	0																	1	3.32192809488736									0		3.16992500144231		3.58496250072116	3.58496250072116				3.16992500144231			6.16992500144231		2.8073549220576										3.8073549220576	0		3.90689059560852				3.32192809488736			4	1.58496250072116						2.58496250072116		2		2		3.32192809488736	3.16992500144231	4.39231742277876			3.32192809488736
N.HAPTOGLOBIN	2.29278174922785					0.344828496997441	-3.32192809488736			-1.94341647163363			2.7311832415722	2.0703893278914	-3.32192809488736	1.39506279951758	1.8073549220576				0.941106310946431				2.09085343045111			1.98913900736823		1					1.03562390973072	1.43295940727611	1.37851162325373		0.765534746362977					1.92599941855622		1.67807190511264										2.02856915219677	1.72246602447109	1.37851162325373								-0.736965594166206			1.21412480535285			1.33913738491959		0.985500430304885	-0.888968687611256							-0.514573172829758		1.4905701304462				1.31034012061215	1.73984810269933				1.93734439215023			0.37851162325373		1.48542682717024										1.48026512205446	2.40599235967584		-0.0740005814437769		0.124328135002202		-0.689659879387849			1.23266075679027	1.42223300068305	1.8073549220576					-0.761213140412883		1.6915341649192		0.516015147003665		-6.64385618977472	1.74416109557041	1.03562390973072			1.47508488294878
N.MAGNESIUM	-0.104697378666693						-0.104697378666693	-0.971430847803229					0.0840642647884745	0.070389327891398	-0.321928094887362		-0.184424571137427				0.137503523749935	-0.0892673380970874		-0.3040061868901		0.189033824390017			-0.340075441597622	-0.184424571137427			0.454175893185802										0.070389327891398						0.214124805352847	-0.0740005814437769							-0.415037499278844							-0.184424571137427		-0.454031630894707			-0.217591435072627	0.0976107966264223		-0.434402824145775				-0.2688167584278						-0.0144995696951151				-0.514573172829758									-0.2688167584278	-0.168122758808327				-0.251538766995964	-0.0144995696951151								0.250961573533219				-0.577766999316952		-0.217591435072627		-0.943416471633633		-0.184424571137427	0.0565835283663675					-0.535331732996556		-0.514573172829758		-0.643856189774725									-0.377069649079823
N.LIPASE	4.08746284125034				6.33985000288462			5.39231742277876	3.8073549220576	5.52356195605701			7.03342300153745	7.34872815423108	6.61470984411521	3.4594316186373	5.70043971814109				5.32192809488736	4.8073549220576		6.71424551766612	6.35755200461808	5.61470984411521				6.04439411935845			5.52356195605701			4.39231742277876	6.08746284125034						7.74819284958946	4.52356195605701					6.4594316186373	3.16992500144231						4.90689059560852	4.4594316186373				6.96578428466209		6.12928301694497			9.00562454919388		4.95419631038687	6.95419631038687	5.61470984411521		4.70043971814109		4.85798099512757	5.93073733756289	5.8073549220576						5.78135971352466				4.64385618977472										5.20945336562895				6.39231742277876	6.65821148275179								6.16992500144231				5.08746284125034				6.4093909361377	6.39231742277876	5.35755200461808	5.04439411935845					4.24792751344359		4		4.4594316186373	5.35755200461808		4.85798099512757	9.42206476617281					3.4594316186373	5.95419631038687
N.TROPONIN T			2.32192809488736		4.4594316186373			5.64385618977472	7.15987133677839	2.32192809488736	3		2.58496250072116			5.32192809488736				5.35755200461808	7.98299357469431	7.53915881110803		5.39231742277876	3.8073549220576					6.7279204545632	5.70043971814109	3.8073549220576	5.61470984411521			5.64385618977472	5.52356195605701				4.39231742277876			5.70043971814109		4.8073549220576										5.49185309632967			1.58496250072116	1.58496250072116	5.24792751344359	2.58496250072116	3	2.32192809488736	4.16992500144231	6.4262647547021		1.58496250072116	6.12928301694497	6.3037807481771	6.20945336562895	7.97727992349992		3			4.95419631038687				1.58496250072116	6.52356195605701						4.58496250072116	2.58496250072116				2.58496250072116								8.09803208296053					2		2.8073549220576		3	1.58496250072116		5.12928301694497	2.58496250072116			4.39231742277876	1.58496250072116	2.32192809488736		2.32192809488736				4.52356195605701		6.08746284125034		2.8073549220576			2.8073549220576
N.CD169-SIGLEC1 EXPRESSION-MONOZ			12.2591547688668			12.0697853949833				13.7605120513573	11.0007042690112			10.2288186904959	10.3761253892762		11.0874628412503			11.579787329527									10.609178738142	10.3793783670713				10.2288186904959					12.4983506079296					12.3925857562755					10.2288186904959						10.292321632802	13.6166637034615	10.2288186904959		11.286557761608				13.6120621684516	10.5961897561444	12.8991680761343			10.4777582664439	10.2288186904959		10.5755392468345			10.90989308377	10.4491486453754	10.2288186904959	10.7976615258538				13.0127991041797			10.3083390301394		12.7317432907078	10.4787696194758	12.1823943534045					13.8863634274341		10.3151495622563		11.0841440106151		10.8454900509444	13.0204591416995					10.7082217300384	10.2288186904959	10.9270371687203	14.2101386048622	10.2288186904959			10.2288186904959							12.5020859039859	10.2288186904959					10.2288186904959		10.2288186904959		10.2288186904959			13.2086916067851			10.3793783670713
N.CD169+ MONOZYTEN			6.61470984411521			6.56985560833095				6.62935662007961	6.59991284218713			6.4594316186373	4.24792751344359		6.2667865406949			6.58496250072116									6.56985560833095	5.4594316186373				6					6.59991284218713					6.62935662007961					6.37503943134692						6.37503943134692	6.62935662007961	6.10852445677817		6.62935662007961				6.62935662007961	6.52356195605701	6.61470984411521			6.49185309632967	5.61470984411521		6.49185309632967			6.58496250072116	6.44294349584873	5.8073549220576	6.59991284218713				6.62935662007961			6.44294349584873		6.62935662007961	6.4594316186373	6.61470984411521					6.64385618977472		6.4757334309664		6.4594316186373		6.02236781302845	6.62935662007961					6.59991284218713	6.20945336562895	6.56985560833095	6.64385618977472	5.75488750216347			6.2667865406949							6.64385618977472	6.10852445677817					5.4594316186373		5.97727992349992		6.32192809488736			6.64385618977472			6.4262647547021
N.HFLC ABSOLUT								-3.32192809488736	-3.32192809488736																											-3.32192809488736	-3.32192809488736																								-3.32192809488736																					-3.32192809488736																																					-3.32192809488736						-1
N.TSH BASAL	-0.251538766995964				-0.286304185156641			2.44625622988956					0.807354922057604	-1.25153876699596	-0.0740005814437769		1.39506279951758				-0.915935735211525	2.03210084316702		1.47508488294878	-0.915935735211525	-2.83650126771712				-2.39592867633114		0.20163386116965	1.06350294230616				-0.136061549576028							-0.599462070416271					-2							0.505890929729957	1.29865831556452			0.31034012061215				0.16349873228288					1.53106949272595			1.87184364850932		1.09761079662642		-3.18442457113743						-0.888968687611256				-0.514573172829758			-0.0588936890535686											-3.83650126771712	-0.0892673380970874												0.432959407276106		-3.47393118833241		-0.120294233717712	-2.12029423371771		-2.05889368905357							-4.64385618977472	1.96347412397489	2.01435529297707	0.632268215499513		5.24412594328373							-0.136061549576028
N.TRIGLYCERIDE HP										8.19967234483636				8.82972273508606	8.53915881110803		8.14974711950468									8.00562454919388				10.1922928144708			6.94251450533924																								6.20945336562895			6.71424551766612				5.49185309632967					8.74819284958946							7.93663793900257																																											7.11894107272351	8.33985000288462					8.51569983828404		8.13955135239879
N.RET-HB							5.14159627838382			5.00898878322726						4.91647664443772					5				4.93545974780529			4.8073549220576	4.90207357931074		4.71149490665009				5.08321336824898								5.04439411935845			4.94485844580754										5.00898878322726	4.78135971352466					4.8972404255748	5.08321336824898	4.93545974780529		5.12928301694497																							5.08321336824898						4.8923910259134			4.8972404255748															4.60880924267552		5.20163386116965							4.77610398807316									5.25550073314839		5.19377174339668						4.8923910259134
N.RETI.PRODUKTIONSINDEX							1.37851162325373			-0.736965594166206						-1.73696559416621					0				-1.32192809488736			0	-0.736965594166206		-0.736965594166206				0								-0.321928094887362			0										-0.736965594166206	-1					-1.73696559416621	-1.32192809488736	-0.514573172829758		-0.514573172829758																							-1.73696559416621						-0.514573172829758			-0.736965594166206															-1.32192809488736		-1.32192809488736							-1.73696559416621									-1.73696559416621		-1						-1
N.RETIKULOZYTEN							7.91229058335111			5.35402893805439						4.73876783680019					5.44294349584873				4.73876783680019			6.56376827845203	6.04875931191986		5.74146698640115				6.64241277290506								6.35931031689044			5.78135971352466										4.94016675048282	5.81762325751143					4.4594316186373	4.59693514238723	5.27052894238072		6.09592441999854																							4.37155886261196						5.94016675048282			5.73063995591679															5.46270675067016		5.32912359629157							5.05311133645956									4.85798099512757		5.73063995591679						4.85798099512757
N.MYOGLOBIN							10.1996723448364			5.24792751344359				8.57364718749332								5.8073549220576			5.85798099512757					8.19967234483636			10.977995368613																														7.3037807481771	4.52356195605701					7.56985560833095						8.04439411935845																																								9.37503943134693				4.39231742277876						6.5077946401987		8.05528243550119											10.4398308839814
N.RETI prc GEMESSEN							3.13093086982645			-0.234465253637023						-0.340075441597622					-0.200912693925996				-0.915935735211525			1.61823865559545	1.25701061820602						1.65535182861255											0.298658315564515										-0.643856189774725	0.53605290024021					-0.888968687611256	-0.943416471633633	-0.340075441597622		1.47508488294878																							-1.18442457113743						1.20789285164133			0.985500430304885															0.713695814843359		0.31034012061215																		1.04264433740849						-0.62148837674627
N.BILIRUBIN, DIREKT							4.01346225980656	-2.32192809488736							3.88362081628567						1.25701061820602	-1.64385618977472		-0.377069649079823	0.150559676575381				-1.73696559416621	3.12598165385472			-0.915935735211525			-2.32192809488736	-1.78587519464715						0.505890929729957	-2.18442457113743						-2.83650126771712													-1.59946207041627			-1.51457317282976		1.38404980679516	3.17312743348066	-2.18442457113743		-3.05889368905357										0.389566811762726													-0.577766999316952	3.22958792274065					-1.68965987938785																-2.12029423371771		-2.83650126771712						-1.64385618977472		-0.0144995696951151									-1.59946207041627
N.NEUTROPHILEN-AKTIVITAT								5.61470984411521	5.64385618977472							5.58496250072116					5.70043971814109			5.70043971814109						5.61470984411521						5.64385618977472	5.70043971814109									5.52356195605701															5.78135971352466			5.49185309632967					5.52356195605701	5.61470984411521												5.58496250072116																			5.6724253419715												5.7279204545632				5.64385618977472		5.58496250072116						5.90689059560852		5.7279204545632												5.64385618977472
N.NEUTROPHILENGRANULARITAT								7.28540221886225	7.13955135239879							7.12928301694497					7.11894107272351			7.23840473932508						7.27612440527424						7.29462074889163	7.28540221886225									7.19967234483636															7.27612440527424			7.22881869049588					7.17990909001493	7.25738784269265												7.22881869049588																			7.2667865406949												7.23840473932508				7.17990909001493		7.25738784269265						7.12928301694497		7.28540221886225												7.2667865406949
N.SEGMENTKERNIGE					6.37503943134692		6.32192809488736															6.60436789989375											6.22881869049588			6.3037807481771	5.61470984411521		5.88264304936184		5.99548451887751		6.26115467261557	6.27239650903748																			6.29094040240368									6.35049724708413												6.13545278418517		5.78135971352466		6.28355142317431								6.22881869049588														6.29829173062012								5.85049941375812							5.71973105674985										6.43962313755712
N.PSEUDO-CHOLINESTERASE															0.516015147003665		1.08406426478847									0.978195629681652				1.36176835941915			1.24488705912353																								1.20789285164133												1.18903382439002							0.575312330687437																				1.33342373372519																							3.30305008468167	1.29865831556452					1.89530262133331		0.879705766282288
N.NLR	2.52474497788705		1.26303440583379			2.44961064782627	4.96254902292306	2.22902551366889	2.57664723250915	-0.0414199273799811	1.62426012599632		1.16278293219829	2.68864114682282	5.13854222267629	2.82017896241519	2.37984807081655			2.91169158187234	3.51902823053638	2.55915331437155		2.49297363622359	3.49220535980131	5.20032647998287		2.31915101021679	3.46646573808584	3.06413033741971	3.26138655295231	2.52633477075045		3.51555649335462	2.93369065495223		0.882216985438336				1.4490400127907	3.55957718230124	1.97593224003817			3.36664601517656		0.152898899149633	3.58050285253046	2.50825632723903			1.15806484623225		2.72917624606064	1.60519698446121	3.31546255322474	2.57835976589691	1.01238372445583	0.268338437693718	2.72688638806984	2.82888808360725		1.36197625552743	2.41238304583287	2.54354257334117		2.88947354253111	2.57435440115518	2.67572796464434		2.11429613258861	1.61143471208235	3.47302922203802	1.63108454659059	5.22004848086815	2.13860523822951				1.70828283946212	3.11676706555314	2.12101540096137	1.99719046641318			3.47200631140792	2.4318457869654	1.90564096795058				3.26176386850739		4.15110112715066		1.48125115119905	2.72277171258345	1.67484800423835	3.64745842645492	2.34861013753987			2.7598367181352	0.366271672283577	2.33744109425869	3.37598722183819	1.7086978691434	4.69889755333269	1.89118651286107	1.56559717585423	4.11393505261153	1.84404972203829	2.25230799924074	3.73583804816048		2	0.602664502454616	0.842260537005803	2.70122657119626	2.55853437544351	4.01760381847092				1.36678233067162	3.55890252328022	1.43148802005944	2.26407643913362	0.961267605511286	4.62780550172689	0.694971505501576	5.05861622101908		3.27563444261343	2.84728110647036		3.78753576940626	2.67749378647501
I.Age	51		58		71	58	67	71	61	57	79		49	42	63	79	42		68	84	81	69		84	62	86		83	63	54	92	71	80	69	69	86	61		62		73	65	40	90		91		53	74	78			56		55	75	76	33	37	40	58	63	39	72	82	59		22	77	59	55	75	76	67	26	72	79				41	67	70	62		22	80	70	39				56		71	26	61	78	35	56	62			53	21	48	73	59	70	45	30	54	70	44	56		77	61	44	60	47	69			71	71	47	66	35	22	66	38	76		50	51		62	71
N.BMI	34.95		21.05		23.4	29.3	35.5	31.5	29.73	30.48	25.4		29.32	29.38	23.63	16.33	29.38		29.05	23.74	30.86	34.11		26.12	27.68	23.66			36.23	33.58	29.4	30.12	29.05	24.49	33.7	23.37	32.14		34.29		27.77	26.17	41.52	20.96		30.42		22.45	29.22	30.78			40.12		36.41	23.31	24.9	22.04	21	28.28	24.69	23.2	43.1	22.04	22.04	24.9		21.15	30.52	24.31	27.7	23.6	22.4	22.49	24.49	34.6	26.99				28.73	31.22	35.27	27.78		33.95	25.65	27.34	26.58				21.2		25.65	24.93	26.87	34.72	36.73	27.34	27.78			39.61	20.02	26.87	27.36	30.45	25.25	35.19	30.8	27.76	31.8	35.8	29.39		27.44	23.04	26.7	31.25	24.78	23.99			46.88	32.87	35.51	48.98	24.62	25.39	28.41	39.18	27.78		23.88	55.53		37.45	27.7
I.Charlson	1		1		3	2	6	8	3	1	3		0	0	2	5	1		8	8	7	7		5	4	4		7	3	1	4	4	4	2	5	9	3		3		5	4	0	6		7		4	5	3			2		1	4	4	2	0	0	3	2	0	3	4	3		0	3	1	6	6	7	2	1	3	3				0	6	3	5		0	4	3	0				1		3	1	2	5	1	3	2			1	0	0	3	1	3	3	3	1	4	0	1		6	2	0	3	0	3			6	3	0	6	0	0	6	0	3		7	1		3	7
I.SOFA							12		9						18	4	7				17	10		8	13	7			5	7					5	7	6		12				7	11		3				8							11				3		3			7			7	6		7				14						11		11		12	10								7		2	9	11	11									13						14		12		0						6		9						11					11
N.HorowitzIndex	141.1765					350	187.5		290.4762						89.77273	146.6667			804.7619					302.5	104	237.1429			320	324	133.3333		72	316	600	97.14286	182.5		261.2903							328.5714			147.3684	309.7561					371.4286		64						328.5714			280			404			200			104.0404	204.0816						156.3636		217.1429		422.7273	119.2308								232.2581	326.9231	222.2222	273.3333	217.0732	238	343.3333			96.77419			140		230			156.5217			197.561		271.4286		461.9048			323.8095			190		671.4286	245.4545			600		262.5		146.3415	185
N.HorowitzFiO2	51		21		29	26	40	21	21	21	21		21		88	45			21	21				40	75	35			25	25	33	17.5	100	25	21	70	40		31		11.66667	29				21		21	57	41					21	21	100	21	29	21		29	21	21	29	30		21	25		21	35	21	21	99	49	21				29	55	29	35		22	52	21							31	26	45	30	41	50	30			62	21	41	50		40	37		46	29	21	41		21		21		21	21			40	21	21	33	21	21	24	21	40		41	40			29
P.Severity	6.45356556130904		3.74614534499669		4.03495085263953	6.43072485837684	6.20462514055691	4.79245158252316	6.95742909197656	2.99546008910438	3.27916941685563		3.0330598875064	7.16481031991625	7.47575283608843	4.7122467509226	6.34974214281959		3.7950597487046	4.49194085845486	5.55972271047463	5.83162294457324		4.66737322206371	6.30616047616293	6.52153758156729		6.06149981579734	6.0036181002384	7.04045200561945	3.6645398740184	4.34888999264207	6.86242010751476	5.44158291559717	6.47513955917586	4.49518385084416	5.85658959344767		6.07652629912126		3.9322290428033	4.20591810420793	6.48964307010381	5.14125775502607		4.50306493524747		5.45233982924437	7.14113542506271	6.91094574485271			3.96020365983782		5.88642547354596	3.78501306301894	5.61978242360385	3.43723038851124	4.54649916193548	3.34665346595815	5.98619959109234	4.19378225568252	4.67814191464471	2.7729043082714	4.27069516700369	6.04046289026792		4.51583562178118	6.48125772318113	5.43574184189938	4.7745745852676	6.35634974303168	3.8084843913793	4.09587487440137	6.38423288056596	7.14833797877283	3.83675661190836				4.40473033619674	4.8814728337163	4.32352100745299	7.2087083002606		5.86593359421711	6.04326896147335	3.28482778785499	4.26152398858519				4.17933256015109		7.19316175488041	6.91280702355891	4.88187781371588	5.99190863188514	6.83308951404488	6.57723531217681	5.4248304249268			6.65966126384239	2.59896762591973	4.8169893992152	6.52250557778037	3.57602524221034	6.12603747334303	3.99174001871011	3.63170024460242	7.2727614424896	4.23782691807942	3.82658344029411	6.36007407236997		5.53239267584095	3.09288824966654	4.69941749771537	6.10675893149303	3.66420863543439	6.59714094529711			5.2947119169979	3.70662778793384	6.69972893983552	3.57543330528754	4.0483617885308	3.48319877626615	6.46290892901625	3.64455916338601	6.24982761760571		7.38144492819425	6.34828806571282		6.64360314822611	4.26785076881481
