## Supplementary data and machine learning code for "A proteomic survival predictor for COVID-19 patients in intensive care": Innsbruck - protein levels.tsv

Genes	818_TOF1_AF_015_MKeller-PACovid_P1_A5	818_TOF1_AF_018_MKeller-PACovid_P1_D7	818_TOF1_AF_028_MKeller-PACovid_P1_C6	818_TOF1_AF_036_MKeller-PACovid_P1_G6	818_TOF1_AF_037_MKeller-PACovid_P1_F2	818_TOF1_AF_048_MKeller-PACovid_P2_C12	818_TOF1_AF_050_MKeller-PACovid_P1_C12	818_TOF1_AF_052_MKeller-PACovid_P2_F8	818_TOF1_AF_059_MKeller-PACovid_P2_C8	818_TOF1_AF_062_MKeller-PACovid_P2_C4	818_TOF1_AF_068_MKeller-PACovid_P2_F12	818_TOF1_AF_075_MKeller-PACovid_P2_H3	818_TOF1_AF_078_MKeller-PACovid_P2_F7	818_TOF1_AF_085_MKeller-PACovid_P2_C6	818_TOF1_AF_087_MKeller-PACovid_P1_C2	818_TOF1_AF_090_MKeller-PACovid_P2_B3	818_TOF1_AF_095_MKeller-PACovid_P2_G3	818_TOF1_AF_097_MKeller-PACovid_P2_E12	818_TOF1_AF_099_MKeller-PACovid_P1_G2	818_TOF1_AF_104_MKeller-PACovid_P1_H9	818_TOF1_AF_115_MKeller-PACovid_P1_H3	818_TOF1_AF_116_MKeller-PACovid_P1_E3	818_TOF1_AF_117_MKeller-PACovid_P1_D5	818_TOF1_AF_121_MKeller-PACovid_P2_A3	818_TOF1_AF_122_MKeller-PACovid_P2_B6	818_TOF1_AF_123_MKeller-PACovid_P2_F2	818_TOF1_AF_124_MKeller-PACovid_P2_B9	818_TOF1_AF_126_MKeller-PACovid_P1_A1	818_TOF1_AF_134_MKeller-PACovid_P1_B2	818_TOF1_AF_135_MKeller-PACovid_P2_A11	818_TOF1_AF_136_MKeller-PACovid_P2_E2	818_TOF1_AF_139_MKeller-PACovid_P1_E1	818_TOF1_AF_142_MKeller-PACovid_P1_F1	818_TOF1_AF_147_MKeller-PACovid_P1_H11	818_TOF1_AF_153_MKeller-PACovid_P2_A8	818_TOF1_AF_154_MKeller-PACovid_P2_H2	818_TOF1_AF_158_MKeller-PACovid_P2_F10	818_TOF1_AF_161_MKeller-PACovid_P1_D4
C4A;C4B	2584.71608343807	2332.15642549146	788.069088215354	2319.68008068733	2300.54576377688	3015.56002289195	3411.8833706305	4254.381397377	2673.88857850889	2836.46031321332	2355.51264441034	3428.93896920646	3345.81133828379	2004.5213806331	1660.88063688133	3415.34521428203	1954.06661001413	3022.87919966051	2741.49338729694	761.394095103198	3631.30858594249	3925.69679410288	228.40879102209	1490.12223373108	4142.11792934786	4716.63708939384	2489.89255103283	2646.73644149065	1471.48627061911	273.628941153351	5789.1000456754	3281.33565785283	1961.51514795198	3463.81918655039	3440.95407681098	280.949249869539	3328.25021810376	4053.25950593165
ALB	55283.9558166471	97577.3573195523	65658.8722323416	86829.4491661081	82556.2622147207	88001.2691012967	105680.685461495	83472.1180135312	69547.9198858519	75734.8339798066	100413.291096645	104756.203424219	76780.3140518383	83917.0680740406	83188.5393871988	92319.9901281221	90187.971574199	99630.2733329233	92582.7113413752	105283.925112664	77983.8231375999	78495.1541497052	117843.710355924	66307.9553120046	85328.7937756543	102151.269864181	91410.4742419054	77507.4880255006	62233.7963476896	104821.123286097	80633.5276747297	84792.9242399666	91706.3400312985	72164.0422356192	187105.332817616	61744.1602621932	77342.9823662274	90660.7340916943
TTR	171.214164187526	96.0763249267625	68.9091190218687	172.728798349167	132.477519063321	143.8521792914	332.262203833334	84.4474014383419	161.664974334542	436.525502954625	103.583329693195	361.178660275771	100.05197047108	149.726249307271	161.107778602941	300.229696056168	95.4731210434857	179.163247725593	132.234507843134	186.89054949539	203.887212141182	87.1978677320311	60.3524555746747	190.158444645166	187.033175908654	117.85340916268	146.225580814843	197.972378725719	125.859209347598	77.8298093633277	129.165975971101	70.0123615363009	140.268456709884	913.791420071128	167.194198910673	354.722512125511	177.261327197661	120.927818692846
MST1	22.7076493863299	45.3156202364663	22.4256338531798		23.5104105338251	24.8542224639298	29.4370246513538	16.6450629148275	11.9044979475017	11.5872450476558	11.2683270407245	25.1918488025503	15.3538825942962	18.6854713679985	23.8409533351789				25.3680117367872	29.1458903183546	21.3016701330002	22.0077342610563			11.1412112533718		15.0062701708884	26.3040763397198		14.589251711156	13.8894693661444			29.8276729507762			13.2943027737241
MASP1					56.79462784758				19.8257704211634	29.1314072184699	42.2456444504325	37.0960095969241		16.8494448974763	58.6757564475765		40.6864013950251	33.2752892895002	96.394074292568	42.0978783467428	33.4084472545832	36.8780131620264	36.5811185931885		25.8684762523293		27.5738994351837	38.0725492682546	51.4530033317956	41.6578317545575	35.2205331712474			86.0378729876153			33.6747747649712	24.7693693734922
ITIH1	679.276947828239	508.502218385036	470.442552360286	738.813662639729	605.460606071753	855.163374766697	1036.92328409953	915.329437484904	911.418486456309	885.811440538732	626.545536554132	1021.56757167489	680.189774004367	589.974990751969	795.027025708781	993.568790962375	597.692066489461	857.459322034901	778.807278292118	576.985137067358	815.92773764103	747.800018257451	575.764798280864	742.537950584057	823.62851092195	952.635102110238	639.653860390558	692.630807330097	446.750541101076	574.109971824928	481.608722356486	894.986487517367	699.559307587848	901.38747853563	579.911661764797	473.227292711198	639.814604573908	792.734390110829
APOB	1334.65451139867	1593.1098940098	1607.90884675516	1703.49546379949	2234.41072237306	1509.96231195753	1690.42203554539	1677.98848464803	1615.36974592181	1532.01654944608	1753.61813955682	2208.77371965371	1745.47214035406	1586.21417043796	2249.00570172822	2065.72357457495	1133.66944209766	1758.90226441328	1002.31813933723	2708.18276625368	1357.41121533966	1257.30852072765	1030.95165990948	1751.54192041429	2214.419467143	1194.53053802247	1834.53770138569	1669.54737101892	3195.88265891156	1122.95572473478	1319.175975034	1057.22572052358	1968.03468164396	1821.91875127904	1872.33993481094	1495.48902329511	1454.21397014685	828.630938700358
IGLC7	4394.65947407647	7111.6288815027	2671.05556529532	2723.29560330693	4617.21982667347	4988.70146648494	3081.20199842056	2347.96830073342	3440.86669674678	2378.93563357311	4459.83843634082	2601.71510798685	5065.52839010221	1603.39622530096	10300.8213679885	2339.99865140269	4544.03619067311	4833.30374280205	3304.13155381038	9036.62807936849	3926.03819252095	3071.14646662651	5342.40181701421	3477.08673760393	4710.21991900733	3102.72659394202	4883.60030893129	6016.13089751142	3492.54112413255	18106.8347409173	3159.01251042136	3911.48720801505	2735.92623153406	3608.71274931229	538.102446137262	5830.92856841543	1801.94868128679	4290.55040816537
A2M	5481.40031047938	7463.51682111148	3418.00658722097	2330.63077351505	6218.24316008252	4085.73663629194	6779.42923388613	6416.07197156524	9388.00430248122	3384.64905355185	7090.75687502875	12541.5747574765	7661.73488618927	3193.91104524935	6030.95293414906	7214.04589517448	4534.84640086004	6000.34152396976	5302.26961987859	6742.65516566856	2836.30661267159	4059.6620494882	3306.64316887421	6327.69812925761	10282.6046486965	3514.15960274655	8356.35594477396	6521.76026352051	3658.14643444885	5908.80262565985	5358.26635928737	4534.83019541406	4894.00747790374	4448.09923324822	5025.92121834791	5362.94738065959	4629.2354236372	6103.51613908546
C7	306.374486639565	274.052390485091	221.216938961475	280.797460005848	307.520914733332	328.251656506323	132.746469100968	418.022425528584	337.815265224503	315.435018663323	344.81174254287	353.587506438894	403.712027210265	265.935274892272	248.194045624121	252.807139245746	359.891607920269	270.19264971198	389.842622901924	407.167602909714	270.961240983234	259.170458368681	425.733915341409	96.2225359490492	150.015968048416	243.795827726657	306.238479161613	448.153402955635	344.56963984307	574.577054400973	310.981566415144	227.641968058085	230.963080229024	256.65704727779	371.359090252752	309.865004459997	284.094697676661	323.200305900942
KNG1	2267.59341248147	1447.55409359347	1975.93871820794	2100.17981098884	2516.85517633363	2202.5952151623	2344.60310702325	1942.18468161076	2086.88746515505	2830.43809032846	1783.43089977583	1958.16300645822	2058.01232729129	2725.6685847644	2036.69208268075	1769.93396056264	1850.75859372918	2308.93316203491	2087.34035343031	1962.86750698249	2321.81324467775	1491.99040786181	2048.6454469061	2074.83861102066	2141.55859612268	2123.96541991412	2130.49147163071	1835.89581182635	2079.37019360211	2554.78360656601	2193.49283505765	2156.89069475826	2353.9427824473	2201.62591506786	2586.50055051542	2419.90428464772	2063.50429740662	2285.15432801953
APOE	873.540808050716	654.585750308262	918.480873114444	933.853266289174	826.00750832115	580.149288102643	718.572784705624	417.6394378844	562.096875050447	1011.41535682275	719.875547271869	960.948541365897	483.253404178112	577.95404767878	602.845751932355	513.514817816275	605.660936947335	544.616571164472	641.050338006516	2331.04396646471	653.374302688406	605.054558776997	992.189369549031	621.835036597162	795.457367911325	372.341545168993	1075.33486916215	1028.70246349865	904.229976130949	1065.32262806096	552.959330953864	859.860459240464	608.823028302034	718.241492323177	2050.0576772133	649.147824898354	807.587837349686	607.197957721013
C3	5581.91813930387	5399.31706106368	3399.93185023698	5726.94450187329	5500.85285303903	4615.83437051969	5469.70689734866	5194.31113027644	5604.31516007612	6733.12892721193	5270.26292418347	4430.82683835731	5078.02591791841	4443.37857501415	4800.96153327348	4051.30683537911	4996.93505274051	5414.28889286548	4845.24600691142	3751.86401782987	5317.29618313279	4986.05329169922	4170.30677565314	6115.10945757697	5194.93008420963	5271.43232195177	4435.13974503281	5856.57091736402	3467.21874322598	3984.16148161955	6003.90935079391	4744.02922974982	5099.67845131468	5314.78416181917	4694.54703656309	3674.33327657017	6629.58669823131	4828.79424514774
FN1	664.056852742586	781.461743854125	2858.11035854189	3162.7462196279		253.322191764447	129.104235779119	211.850115619327	1021.72023369207	73.9576927268615	1247.20115804918	589.090453065816	484.734045292489	2261.00723255966	894.559913136139	710.237848193634	729.340621432565	188.583348461901	302.652321914654	724.685171131861	1571.93858073021	645.587894826081	421.651791531818	1027.97533996489	358.550891370156	260.283811661779	289.699384143394	1148.33931903279	1749.87518878258	252.565592676319	1636.94164204614	503.250191413098	569.329220804334	380.13980238014	256.206290889211	1326.92808795583	737.212403158196	146.630466878868
CFI	563.557253540589	505.618999902849	746.717284914068	550.973574302995	602.604158232093	504.774579756539	443.056659886348	531.263782892228	537.450149561035	556.62547534609	455.209600099058	448.678339148034	502.534782431625	537.36566708045	459.717766701102	433.423170989598	495.410711221412	454.37072764321	535.862336232623	593.86806109277	437.810294746365	545.354464230818	483.975331187559	510.418139517323	478.806661035212	491.052943133675	468.694119559354	507.283273904349	454.375246526701	502.699626359351	516.42446915179	523.173002240735	496.813713650177	514.711173065445	332.262932917079	530.973205303659	596.654079710136	323.711202305764
PIGR	178.046447783104	183.097493974454	229.297430021564	136.456933643083	104.906001935168	175.095474053636	60.2437186595863	32.6905881574402	20.4784723576409	144.361517960836	137.063707962485		38.2280706691243	294.851045556818	56.6105239799851	37.965037900438	99.9895427841845	46.4011508469687	67.7691342495334	141.855090176845	88.1959124943219	32.2843715181094	119.081852343426	99.2789975149824			53.0442836366699	117.574837771388	211.989458614649	150.300736624846	46.3187790665131	111.606898905749	131.258293517118	57.3839738777674	161.303433428858	44.3030988498539	101.57927189546	133.74676902801
SERPINC1	1505.66375283455	1048.29863196731	1325.12893505385	1735.16803959236	1133.39301769656	1452.45072544237	1296.25106255884	1710.48797308016	1351.37406888656	1536.04933741952	1268.56337887158	1242.08096505673	1506.09822615355	1993.44478072482	1578.27475490997	1316.53774850875	1246.71550348099	1744.72945776685	1537.18372788576	1087.2313862629	1819.1634415292	1704.74999052158	1324.1596194072	1419.87388849882	1451.62559639459	1679.49453137135	1465.84382602505	1419.94580293678	1528.73211497166	1552.67283424404	1776.02884108715	2108.35634207013	1304.14330972206	1227.73028390301	1296.27696974525	1348.88070911667	1287.36897676245	1515.78211434466
IGLC7;IGLL5	3970.64892637376	5135.71519102204	3686.23361285669	3903.55887608547	3177.88719293676	5590.0465373673	3517.28878966083	2581.14872113987	4018.1433102791	3148.0581054656	3779.62664864286	3301.243146016	3423.50320675601	3903.07559699512	4246.5600625837	3620.48931456215	3859.70778706232	3487.80208483277	2712.36452069881	6669.41997049881	2882.56932828821	3483.95295973111	4171.95949797566	3337.53589331927	3726.14404783262	2990.83987629942	4281.69324944163	4854.39422119588	4646.15128153277	22064.0267197501	2964.36962327317	2644.4731033764	3531.60260421847	5270.07072023756	471.582445007652	4616.62323817223	2102.92300088637	3335.99586577826
HRG	1352.08000417133	669.252886749548	903.087345653239	1108.16854331959	1011.34817503338	897.000520260308	968.920838429718	844.013752302027	1425.11616688219	1520.26955802104	1000.01170532704	974.42260464921	901.588483785957	1293.22137030326	1352.90127145414	1131.74825247313	576.050233341498	738.241176954068	539.186392268247	956.068804897717	1154.13277715485	685.167442200275	453.832302723998	1227.89570470896	1189.20717753103	511.720607395183	925.078532814154	1094.83926011375	1312.9667995589	965.535872131103	746.544862906877	221.874125122668	1028.87399482482	1111.62340590314	706.008706454712	1386.10124623723	752.119715014865	807.523322191924
SERPINA3	12455.4697450683	10228.4821523439	9367.13203574608	6554.16883707249	7947.34865498506	10158.4878407092	5965.72056543155	10725.987314486	4756.84492748968	6547.38532464214	6224.24358281357	3594.04003065495	9991.30051667823	7426.04481105454	6437.54525194608	4225.3003792689	13108.9663043531	5518.26541290164	11038.7711926969	7700.95138179612	7015.09696138099	11749.3645701002	21025.7903844093	5651.31442184956	4864.076999136	7604.69032176151	7053.12316641249	7874.91083716344	10009.9536648176	12575.4076390818	9635.31258783128	16581.9320280122	10217.3918091038	7053.13617935516	11481.8604338144	5225.77306400154	15649.4061596728	8384.78456268759
EFEMP1	18.7674387379214	22.4315714859708	26.1065965648942	17.2648180148746	19.644934384722	38.596221797197	16.7293415575173		19.5419827815678	20.4061283634308	53.1327987051297		35.5254048135408	42.6356237120556	14.0264806880776		16.4960151603408		22.1322218187774	24.9046515319297	18.217518102666	7.24112684910678	20.3175121372106	30.9194494398223	9.58645186231007				44.6608771234077				23.2036956710556			27.6053607993425	19.9629213774979	15.8428478982556
TF	9383.71240489152	7834.25446958375	6575.82630782668	8446.96455407149	7279.34922791508	10426.9740051965	12990.8771242937	10104.9237794457	10956.3846467351	10290.2395627787	8239.82966225313	13450.3515876642	8004.90736702367	8230.18005501453	12439.2152711473	12247.3389186881	7087.21890352488	16198.3913879075	8730.55073623465	8353.59200308003	9913.83068690418	8932.19302751229	14770.9541139134	7716.64810694485	13426.2510360104	14015.4223323031	10075.6342374652	6479.32581071721	3593.3553170204	8914.05245316361	9334.7054037467	8540.37192369145	7109.45769994333	10077.6586610128	5204.37565677029	9763.24455958246	8170.88023239446	10466.5006483678
IGLC2;IGLC3	4350.08946571643	6988.7819393956	4118.98614400211	3703.23357190494	4459.95403742096	3991.62053580383	4578.9815741057	3078.47288031102	2753.22517740169	2841.9382738485	4169.29701672544	3933.55828088203	5062.83530903244	3531.94989782265	3462.05918218258	4034.44040383114	4028.8060335618	3574.66749747116	4570.84222961577	7302.00977471047	2741.82378072386	3973.69182432301	4418.40012501428	3074.29590412927	4366.97722815915	2800.01289906641	5688.49532390359	3150.72844228057	1985.33981266514	6452.65024213913	3275.01605653135	2551.8003627796	3902.15169463246	5959.14989414256	494.764882357351	5465.72693187598	2053.74838171532	3873.6043175433
IGKC	15502.4839996408	17574.8087933037	12126.0553916047	11974.4975661108	14572.0600700512	12352.6993093858	10235.6235064313	10703.1768691905	11914.1395532471	11082.2905974964	14662.8689261443	14991.9939116117	9047.69035311317	10727.6699111687	12489.8338761052	11387.4089680119	11920.4950536815	15907.1965757067	10414.2800103879	22124.9252282405	10521.774526677	11327.8251146278	8622.49095408628	10431.9926404547	15924.2724209473	9955.21540870721	16395.2072086962	11059.7794910643	9553.82724050243	27493.4817868892	13608.6856588419	10883.8283399186	15770.9107106698	11802.4449162742	2494.10695712818	17878.8036202311	7278.93127103399	12056.297751392
ITIH4	2921.86053283472	2367.09445213789	3162.23583705775	2443.06421309696	2750.84742358224	3217.58093928757	3568.43010317263	3479.85454155226	2487.33342421613	3874.08623895501	2023.58430016103	2364.01235026456	3354.60698675829	2677.95208624292	2615.94993700458	2053.73615728329	3081.7604889822	2218.929990887	2793.84143932226	2367.21964202844	2201.06716008871	2697.43790524712	4042.71049163545	2398.51190029946	2241.36677240001	2420.2163763537	2539.40388759031	3006.84344129593	2187.00911434006	3261.32816029663	2187.33093601293	3933.65100527142	2841.59771974906	2767.24279952479	3822.46662396817	3149.114427678	3799.48900288894	2884.46907546099
C8G	207.724250075878	107.228234478068	255.280895970707	131.343345577337	138.355369513239	146.954114162766	192.823694197774	137.394265082165	184.262126092441	175.055864457944	137.358701782759	147.835779919496	160.005759327604	111.568311067407	146.900897174347	140.170482148038	195.460950949485	91.9581356853336	185.876683758055	136.228909327556	166.099125286372	216.536834991549	152.721585290721	146.172166901084	153.804945696828	150.843627582065	146.544464742199	128.834106809619	128.21911953003	173.549861468643	147.048157501551	191.339437576342	186.653668278146	151.155128687019	111.699912445974	200.354629162425	239.600473661666	163.984613413648
ITIH2	705.11983503536	537.105748491191	585.562880146788	932.863236572185	781.717557500039	1024.12115139306	1369.31904180195	1005.66417553825	1223.7748322982	1320.39034476356	834.422842217211	1383.4110421886	804.05142493498	968.240635843259	1195.18913613355	1278.3649545249	650.142628353233	1085.27582148602	941.126881549419	831.538777931997	1122.2130165295	853.61343131281	471.57152020815	981.916493680944	1203.05088226107	1038.90217239995	981.121539022576	811.677818286462	668.791942712419	828.943090802428	752.478328981769	966.869668286607	876.871389522072	1094.17544046395	700.330268793765	833.452230647012	714.275133366535	1022.92319599972
IGHV3-43D	140.763281064859	340.877767597996	377.052675973179	271.606396652678	233.556153956607	195.788083036996	412.359936987689	85.0957567275344	258.925966077188	593.085807048926	173.587126635121	192.41012801217	167.494066647604	348.242842248256	244.801296214382	296.173344272042	285.946986824736		191.48846441644	507.517339948947	317.288058002577	160.572143752862	126.367865675015		217.089589027845		452.983646924131	254.273029449068	145.812068858229	610.394663265954	84.7892178769608		151.088322877124			324.421164734433	103.492282760407
IGHV3-23	666.988376976416	668.779780727568	1197.0834221217	510.280737040933	726.327157731034	1250.22731028401	503.054307908218	225.943677635359	404.802487136855	528.351912153419	709.439944068501	575.521624592473	306.425362934532	951.2609306879	1020.49216242078	654.046025904593	620.33944045805	279.906446908394	742.456436422734	845.073168357138	541.075748760556	438.223838095868	747.984677824436	685.721917586485	529.624646368086		1287.16025863819	804.007332226432	694.164352451238	1524.85324663491	334.789933975241	318.411106269452	693.80963539493	742.625942862468	78.8064377956037	1251.81863220359	965.585407692506	806.583769691947
IGHV3-21;IGHV3-53;IGHV3-7;IGHV3-74	2349.73367623635	3426.33226252178	4340.90483616176	2027.80080304822	3178.76776453031	3734.72370837202	3236.23243580408	2000.12523611943	2975.58820419133	3389.52073826383	4211.61963229428	3453.22130974296	4002.79526361692	2008.68866107414	4112.94744641119	4053.47902522975	2239.05287105857	3089.50801187301	2277.54386862203	5365.17819015171	2094.75214588504	2687.95629339231	1518.67946163878		3690.16966249917		5867.42045723366	2426.68662479202	1967.50399391742	5200.88708375425	2484.56464876949	1969.94002857766			574.274587646618		1707.86806440457	3660.64710858076
IGHV3-64D	738.466232087897	971.599594194675	665.635810108158	704.007306855204	936.665972900834	966.626051244296	734.021326785169	603.917618515848	674.138459834461	704.827229743136	709.629911321531	1556.24115221003	786.694508434839	823.177215631652	1024.29838221964	940.693262016015	711.933609390262	708.680456781933	945.040530487798	1402.28553605148	687.229694154408	937.933099535107	713.088201192886	979.85159581478	910.998011678781	873.598735558371	1069.10313190634	868.940585853898	623.365203560043	1199.23134442553	814.196496111165	584.389271954948	1073.32356052098	1521.83990411891	214.3692595641	1338.6239202764	793.690166438879	1077.07179376927
CP	3025.09774960776	2760.71279272088	1963.7283299797	2213.95321277547	2453.81762669708	2404.65173171204	2931.147016606	2472.49798009178	2371.94655355818	2726.21286881371	1943.63740922607	2441.51040578388	2813.40664659209	2394.53442452679	1149.00971209501	2178.74003095965	2444.13134583337	2200.326847188	2319.20271811242	2645.66547021054	2277.36935090242	2256.51081113575	4735.29468080076	1913.79579178357	1895.77804321056	2684.99082130745	1983.93040251897	2650.99249896883	2255.16584243009	2174.19120990698	2392.84880814592	3186.72739139085	2850.10958582432	2432.30873025556	1299.96464027337	2844.67786065975	3121.23625348118	2421.52900900532
SELL	41.3224699886632	30.0090290414635		45.3819437562088	54.5601707960014	47.7728997625118	61.383847722539	58.3791423651709	50.1492676148459	52.140931623191			44.9927840284786		69.2706515418808	58.2072390353669	72.0017139825029	56.6060372300775	43.728196588348	59.464509021063	71.0644748810418	69.7710183808376	87.0001254734089		70.7398589316397	59.2074551506916		31.2397057840453		74.3555818298844	71.3411404675343	85.2598974756846			56.9309559821655	38.5067261961777	52.9877874990786
C4B	402.623527984338	611.464788658567	177.047144257866	499.552119514268	524.042651608402	460.178575824963	427.334373619076	797.934203343041	397.362506050258	523.289679510415	472.914241401139	531.537594829223	521.637111998341	339.693847393253	395.825568200735	521.591267764698	419.052757963129	525.016260344553	447.739368378451	296.052348618086	592.878787735148	803.975818928621	235.785051704451	383.108091346911	272.843787812777	916.982376201201	552.395073915581	833.891906733281	559.60932776538		666.363383338473	516.226537211481	377.988376899697	461.067814614345	598.677038722503	252.194552806412	482.832899299784	703.444167719496
C4A	283.119786762833	495.927663498847	156.095358481362	489.247619218341	154.439744403937	240.226728544358	315.696519121729	329.871613272739	197.057470601712	229.15732784841	302.356637517857	361.238965647568	279.379794312145	147.567197803222	238.17608742295	502.593480563449	211.758817631314	475.161030307466	336.615415086188	97.8184737305119	410.817848852749	450.284429335954		143.697482207598	684.371491594683	435.186855523117	351.143872065215	318.270040888399	226.45784209184	159.208165577341	1120.08313080448	264.133072863787	338.741856866723	563.301877367222	308.392618847614	89.2436074858143	414.985623982786	616.831180072256
C9	1537.63123180272	1076.91948090083	1867.03953647591	957.937983978128	1737.38036397988	1721.94275844613	1422.85576152035	1631.18806032441	1100.17590368408	1576.99622904593	1262.72023747218	886.379678444817	831.408378934813	1394.66980329898	982.876600791383	1303.88286326814	1565.08263193934	1184.24294751915	1745.88985289941	1919.94012951175	1463.81752691543	1803.01661810744	1646.02609091384	1440.06955361346	951.61473268625	1843.13073651998	1270.53319424428	1353.38148434584	1566.66180059888	1356.18546011868	1473.98878989083	1815.33936897229	1976.08175479307	1632.10851874994	1092.93858909011	1613.91554745461	1758.16740650625	1370.71004320816
AFM	147.408979505992	172.497940902375	137.11604685471	226.798034529984	228.978767269542	116.271228142501	230.323481906793	167.561321120482	234.61881426144	250.655405150899	192.813190592698	277.328297240839	102.309752068172	167.884719910488	276.580203085558	352.971623557898	142.233368375867	285.417086831876	227.834350962719	217.8325724942	273.668051327244	109.421199594297	204.559707909867	177.081694749637	295.716362661982	200.826539577952	348.142389542965	134.112193235348	170.247137662034	161.968538061701	152.904988462833	105.478567744992	220.742888603781	184.609392059041	308.375267288512	188.949823121047	108.862233717683	214.906828661489
CST3	67.0041209961834		63.7384893284974	34.5156560474869	37.5218042026783	49.8681418418481	28.3973079634	55.899661449949		73.9735330401807	42.8160840898166	52.2079225757784	84.4945354735642	70.0095874844044	29.7003714476394	53.6380994457723	64.9853132381888	44.1381109300718	48.9966061174641	49.1011319663668			50.8593025226528			42.9940326956098	56.1962048122673	44.4816998147914	91.4219696697567	103.518980987286		33.9521320182936	47.1342148972355		55.7598486757915		59.3456974560242	29.2761643528228
C5	490.287395044924	475.673823906531	432.943725180622	544.887460639646	573.769397526973	390.968021748843	389.826456177704	450.701821725774	390.079109758665	561.601837148433	438.983757955547	426.612373470572	412.054657227937	528.872727553868	416.104983251264	478.391655636342	476.090131489204	408.218499640918	488.895742136103	427.295368672333	636.2987618987	482.372554829045	371.247481074112	610.548271380314	413.232494483922	420.133054721524	528.937231573751	545.289439187859	446.91803130584	413.29832782088	531.94948901192	394.12425157732	570.391291331989	441.457661796705	440.691637415005	438.543223652025	482.576973559939	361.556232410497
AMBP	2371.99402714659	1222.66995477479	1166.55954640781	1316.51838978653	1313.55333533466	2111.0826202812	1523.99552090871	1651.1394185655	1261.27216685979	1905.24691128591	1208.60866879774	1945.28128758433	1528.1145369701	1823.86950282158	1403.05796919472	1602.81473080499	1387.39959839331	1622.83550194114	1656.43288903384	1467.62180175969	1786.23939069216	1582.7815633279	2263.61800805901	1931.43547805084	1354.15494441781	1525.91138356193	1375.84484645115	1547.15953774117	1984.82156027796	1666.41049596069	1536.63684057509	1626.83923149026	1916.21350881572	1398.25579255013	1264.35101832651	2065.43599458754	1223.34601744772	1770.15954563963
VWF	3386.28737014673	3813.01423271529	8663.61913812683	7251.90787208496		814.854983099046	1098.70941878884	652.478167537327	997.353646651569	799.022262784674	3828.32793229197	909.83535310997	1029.46157323072	4950.86683336346	1076.19770405067	858.391890659281	2174.08471147276	906.026222314025	2024.20257006057	2098.42185362391	3582.53347396971	1199.25010703566	2513.97136951185	1545.03571433698			1400.44091168784	1949.7002249084	5343.63604684062	1663.29059404472	5145.59237716131	2277.91814120242	1302.68027736343	802.271879585728	1585.76467047816	1937.03207268194	1424.68688192797	987.177516252333
A2M;PZP	2853.09555395141	4726.89808101948	1778.58219390827	1420.88709287969	3494.90676849896	2078.52685849063	3098.68742665375	3420.87765483039	4771.5990399593	1697.25234032311	4268.51545698953	6085.62358856211	3342.66193572171	1755.37975774128	3314.60171448933	3494.51881571781	2580.24699118436	3260.14552895595	2526.73190065952	3936.11548334591	1289.40230484768	2026.86999765859	1868.80388880736	3527.5880328785	5294.00386434447	1833.4178898513	4273.24365613271	4476.58224536956	2284.81195695593	2800.77656408984	2726.36544036304	2288.46021896343	2590.39887130211	2024.21836681209	3403.42341503859	2677.26637186927	2308.70010701154	3312.95852044335
GSN	238.56902599884	287.937598527401	365.862425797356	459.462364975844	688.979125945562	524.959219744552	455.962472283959	789.0213720716	839.238355492582	498.75253974027	662.526826570485	1157.63152367297	870.293250969721	217.278789011327	693.226825803679	1058.53704110647	329.309471852342	693.600162664457	623.467442479017	344.658878710574	611.59928347549	525.041104581218	243.981420262858	441.08643188368	707.670556792056	781.041376780818	596.982134635549	375.552292225168	305.157566660922	646.405021646012	711.446967248766	563.295457772831	291.100754921646	419.665866635392	396.322531043704	433.325913752895	548.86428658159	553.163236192823
FCGBP	276.509491899072	523.985835093392	251.090753339302	250.256258309914	433.880768008541	356.755165339195	456.813593689419	270.574002498986	271.545924466366	532.507705766729	368.800231113627	220.734371379184	355.891980613182	501.926097672031	352.82911505885		370.869501464907	322.765022108139	316.37088596051	431.690713887536	235.783231677543	306.34802455747	430.625797135011	244.692946788728	249.081927922566		479.523520855497	606.581631769747	624.462134089129	522.900430063462	220.886555961664	365.54058774811	425.1473058976	349.031160116081	384.585739738525	332.040219436919	290.550445242596	337.360508099469
IGHV3-13	417.677655634554	653.845224800902	247.510512199194	286.619180883556	447.471397201859		366.977924466845	157.105850830848	333.117525140673	376.5353348731	280.60448554754	241.15783883033	395.626850689049	379.774716189095	341.114130110657	412.993349765704	357.472210027205	326.062320267314	208.613357047128		215.921709174747			186.107431276432	298.21125727495		805.096298611093	305.918766440974	510.573030957543	1397.01919813167	201.913670033952		253.248484887691	269.737769854132	62.2771141852068	479.721049806646	233.59129641388	247.66000656257
CFH	1518.63820253177	1454.00301231046	1927.64989904747	1641.79959622905	1619.18862609855	1556.69549357837	1390.39024317167	1593.03703326104	1902.59140742505	2034.10826252376	1538.61101313674	1468.62307750757	1610.60221251805	1532.37045465074	1575.95204954454	1701.60748948022	1566.12035112623	1532.56998232078	1636.33260791709	1589.19598171166	1698.45082589038	1609.69294379035	1296.84448197141	1796.04521756548	1677.95106821309	2062.95281558742	1532.98649717559	1595.01161752347	1306.01336139185	1759.24516279324	1915.67207109219	1784.52573001588	1722.92486201446	1829.42337761918	1500.82927447493	1864.50102835055	1872.76567148031	1819.83091966345
AZGP1	1428.42733048084	1616.03043299442	1027.8049239095	1326.43990555656	1442.42316474131	1065.9483782903	1046.20403428042	1114.45004654862	765.416503034849	1682.04710122453	1118.49233222276	925.797558730318	1413.99842087397	1327.48315665862	856.464043070313	896.257399973224	772.686124931438	1035.69165081029	1490.84084832089	1069.15523909018	1445.79120267626	803.417998892242	1691.66525741321	1238.02444788239	833.904692541146	873.050634812955	1262.2322560474	1362.31194133625	1420.22619582712	2103.31589278503	862.198996040129	936.947954752643	1510.76962123591	1426.74215490687	2317.85693101353	1275.4536220845	1290.74554701378	1403.76068225132
ACTA2;ACTB;ACTG1;ACTG2	170.263137748664	152.640640702391	134.640290760141	255.885503757141	98.3839193420666	46.059522550334	100.334325861812	186.017802667737	56.1004011529025	76.1930266162677	227.017852833416	27.031690232013	51.970540512058	141.98302002456	50.0202140713881	45.0748332742752	114.188415697503	55.2453235942908	74.7142462625442	102.126547442192	82.853315214078	106.673871563658	75.0200682064253	106.79289863032	27.6920329389197		96.1961168932812	140.917513861934	92.9437128585317	131.224356894661	148.012690375813	62.8994342836738	133.23280597267	173.636320459525	128.726931851285	139.669238710878	77.3197523220948	106.651526798857
CPN2	215.640931689578	207.049753178002	262.554624276454	83.8756938347704	189.326612833726	206.019095490914	141.01039475033	214.233359068053	193.913663359536	236.587688932298	167.405944738058	207.713503348214	191.830091570457	152.435795291475	189.276745184002	196.779244414078	281.467622107787	131.669963212382	302.917180351329	247.001389334619	173.660219879199	199.422125123534	278.85015142477	176.662819667514	142.182051926402	200.629312057925	216.998295630065	157.421939760029	203.867007815699	241.355278595632	281.694266825973	252.68110120174	210.039924088943	186.094436055824	155.071245696191	223.361964441549	240.718584111029	166.085077630661
PGLYRP2	105.57205534333	108.038645548417	176.174291520501	222.506113816024	127.533438805744	251.710124907964	268.759105240485	284.901646248703	302.034293879282	158.331510115697	207.488816646	508.080649590852	265.795155296956	153.246834703388	374.142449317702	394.600257754716	197.655099616017	376.038921826031	189.797377891656	119.268116312997	208.361677610165	242.354052702522	125.260408217525	165.826254103427	403.290894513379	366.903755447914	153.941031121526	124.331064233231	81.6994038828019	102.812296704951	197.098854917963	174.040377529957	90.7261406753971	195.145727507109	208.958286223689	213.887584833359	156.226570448423	163.211827733805
PF4	40.9561394106198	22.2606754162493	55.7191698910175	76.1466240278889	38.1821291849417	31.5262408383812	83.3644488283586	34.0286387427731	93.2160229809433	48.6006454151293	101.953125180854		55.6978330511712		50.678848559452	56.2595062585511	73.857283153782		62.1154085310984	9.90120684848135	41.4057714243402	59.9772738784922		58.1928780628522	59.0730302948152	88.9348835085139	37.2184772433018	35.1778627063527	31.9237123358252	73.2697102049129	70.1102709772338			32.4651822124578			88.5417781101491	64.1456599586418
IGLL5	9021.15232299294	15912.2530024726	10595.0217002256	9692.71124049105	8077.94335625937	15722.0474278335	7906.97510694294	6489.1133759088	10877.778253787	7616.27579034948	10812.1502389861	8671.06284334173	7117.46397848273	10196.493314295	12854.2962388812	9229.8750117628	11518.4970030049	10268.0719670043	7592.02010035779	20046.8064402574	7253.7870007891	10216.5767972732	6639.27628203884	8764.19621122426	10119.4085323601	7707.60779175979	10682.0088055549	14780.9047044064	17684.0463819504	35891.7595427833	7663.11783647215	7491.73455353805	9706.92290116983	14621.7352224164	1325.78989631673	13191.7243799822	6155.52302841699	9900.78714109059
APOA1	14988.891712783	9433.70395196709	7642.39361020946	16398.5116674872	15801.9539555259	23680.36678647	25032.9913145453	18055.9195271993	21576.0869370798	14994.7898563133	16522.2241756186	32333.0385792269	23066.7991633984	15406.1667738037	15418.1004619102	22094.0162914529	14690.2791736563	21262.6057693316	18495.1625880721	8415.39345584607	22195.2587283573	18220.3296343458	16385.9651999664	14558.696680114	23250.231966057	20482.7209463616	17744.6151156879	11805.788057958	10574.1249868722	14760.784491984	16241.1123184649	19211.2829229335	19576.1832023328	19869.4997201333	10751.6616793936	17474.8819250969	20658.3077944642	14960.7801654832
FGB	27954.5363198227	23041.7970683767	54140.2713155657	44130.517404411	9442.57039831417	17671.9703071273	9736.43306291676	16156.8256551831	21844.0236644089	6679.74032376578	29910.2860261935	11146.5031429614	20267.9947977183	43470.8231865538	17831.2019705715	15888.0473649877	32793.1382119367	15033.3024418089	46986.7336064996	7542.83820718649	26392.2004255306	24952.2794540325	21598.7020653496	22379.6562314388	9170.15030021655	13022.0913526265	14711.1886728582	15902.4970886	43179.9501376739	11990.5502372008	25457.7244148392	23687.6001370504	11149.8732431471	14734.1686620025	19736.8813078362	13597.6518484446	15171.3479225476	16426.4048191058
CFB	1401.00061085099	1278.17617298241	1791.37230978871	1190.09560066021	1525.24727630868	1622.76370982802	1490.40751942199	1456.88245666297	1535.60028248472	1261.11132668313	1044.07418508523	1049.34459360037	1400.88117198951	1103.64412022457	1145.17185013048	1322.50145306217	1635.47072322196	1359.23310786466	1301.42452104639	1950.15877615071	1130.32112519427	1463.93886787004	2374.77944748136	1133.58730464634	1319.47135852802	1662.57760691256	1082.30332495253	1044.70996416101	1052.90706229723	1207.14018119878	1400.50514119448	2260.12542406118	1562.0160129812	1351.79611060664	1590.21901197399	1511.14420480907	2152.5600585922	1103.93699408896
FGG	28060.3370205198	24548.9438170115	58610.4377721283	46712.6858800125	10006.1026706837	18574.2277108111	9703.68042457762	16496.1332873577	20646.269571624	6406.64862178591	30641.5400543629	11226.4254961944	20766.8815158981	43685.2645831585	18315.1136963935	16377.0605322574	33124.2284041533	15606.5310848896	49980.6946028271	7983.55729214863	27933.1986168072	26270.3966749389	21656.8472867555	22805.0087928888	9091.33597217517	13239.709603774	15549.8012428212	18046.9707099255	42914.1660344927	11593.4417565182	26053.6120615597	24186.0020350393	11763.2399988869	16146.9471957311	18096.9346605626	14149.1568860616	15369.8192771971	16587.8148757529
FBLN1	160.612276413781	256.325406851856	147.810077508743	166.647556020701	223.026735516238	243.159562991816	245.332785945512	156.544794011071	202.649005375739	220.101193512699	287.019095105682	191.889579238611	244.443200118494	125.398103466623	198.329055243499	191.858900919536	163.969376633743	242.55890275152	142.290632156922	177.498981760488	171.876886839828	133.70997780801	176.31381335832	233.490763348046	158.72962872252	136.651175851047	226.607289054239	276.444666543104	265.821613190111	391.967461930564	146.859046440512	154.428431274542	213.927609852689	235.437262555967	184.008706176437	215.367934114357	156.649388230439	186.320582014707
C6	317.250340460712	220.46664125777	422.279233477659	355.885487363599	351.911507750595	400.505914713624	272.72933787608	297.963416582105	298.547510862544	401.544697781695	284.655571597212	351.530078364502	339.730005432621	209.078354140805	318.60203460314	328.455866923713	368.035235666701	303.733701945436	339.829145323988	383.152578185345	351.413298251628	466.001680241269	330.002316032566	320.189795455058	296.24675317012	433.745734177041	354.743840168538	302.348534638706	270.27910869677	167.506450594925	395.822241806044	443.461855611572	325.189659137814	359.242437517514	225.101143912833	374.660628172534	393.819916507891	170.568799515343
GC	1005.18914237	817.551977355623	1770.97323201896	1452.09016730512	1611.77392825476	1243.1012406768	1501.13591216181	1279.29572856194	1204.05333376641	1799.4546887534	1054.82821450387	1174.54577600579	1256.24278748787	1502.67181992337	1427.45282486615	1346.81638300813	1280.31199518786	1170.12203476591	1325.91890606055	1620.39594000772	1401.27974939981	1462.67503612325	1588.99992273044	1395.52345725236	1224.9054536324	1721.51244072923	1187.94690472704	1251.64015715551	1114.63124584598	1084.7548759698	1335.49393744472	1404.90527906088	1313.96661404159	1364.88325136276	1712.97318832228	1677.37416924621	1220.35896945162	1462.47738174351
APOL1	124.637923699136	125.493164400148	152.593381272876	200.676587246296	173.159895886937	290.019260624176	178.933435888631	272.656855026019	260.273069083949	231.720608664575	229.869063363114	444.258540946308	198.177698193611	158.921298709144	352.138746333476	168.183103654137	113.126963753454	443.403889343717	158.76022909056	187.079101454241	376.474946037287	328.891564725642	149.034242881033	156.624861045027	413.589440545449	449.346406876621	175.583490771772	156.363901508768	112.478129035416	141.861886076349	254.350809626251	161.555367914507	196.660813644946	176.969646285381	140.652504215812	153.921773188873	365.05140935014	137.53992855554
C8A	318.505570642933	270.556825217931	426.039289481804	217.871308627764	238.177870766729	238.395908509298	286.662785270016	221.788669514861	291.730374061421	275.703692823307	232.945162517188	222.22903579214	293.375220477269	236.833033910308	250.948367724252	200.629506004284	351.047734279486	136.549686847277	320.758952766022	292.073417298682	254.700085976378	352.668706860609	340.848225106303	258.004962841494	262.407687188218	246.930518997771	253.322273180903	256.204316945409	264.180868945324	294.685683322255	236.158939568709	294.635481315729	271.603724403236	263.075969630804	169.61307625387	318.110979284534	357.218371648217	294.292451031194
CNDP1	24.7319646866389	22.7650296060805	14.6818591414109		19.8439887466157			32.6536670412574	20.4192099606415	33.3556261922126				7.86540653861358	19.0502162583242		35.5850117120148		28.7671833909634		38.7727455227258	30.5091487679596	41.8901179820566		26.5451916583336		21.1217292027812	29.0642765720128		23.2708874010178	23.0316799742944	30.8748063024269		29.5561814492533			24.0924121079735	22.0820131339379
LRG1	2236.05914880109	1972.26395857327	3078.57497294752	1705.95830695615	1985.14519639985	2693.66393315362	2571.71968518404	1954.09883447405	982.714117333025	1580.93724467872	2037.75495148003	622.541903077398	2668.88326473531	1785.41884724249	1042.11962927697	763.262500212621	2758.27312331439	1342.89825399023	2102.10328180928	2169.12176273797	1478.06856495728	2229.86702745608	5348.26682594087	1339.07709385555	760.248522737425	1773.34501874441	1290.13222546752	2432.28403928287	3473.82184307501	2972.02965401043	1439.02017312165	3721.11158936838	3357.10174104198	2286.5665271009	3099.45257332989	2736.18806068049	4064.49073595162	2004.23665416256
C4BPB	373.697999755261	323.372137771702	323.766698728943	271.610977742305	290.188497255532	296.946488668155	244.400967069295	410.994894925859	317.730089815337	329.056025072278	273.776748200031	421.726295520565	389.174821810516	254.859328368042	302.09099328917	368.326898514092	353.207052894785	267.008409997105	287.532744842085	240.65514303751	244.968360564133	346.346520458992	157.896161247352	315.04571551267	361.122489916444	416.258069588829	281.035778594667	305.147935299585	230.096698834461	260.819408888116	390.462791453861	334.47708186954	317.657704390364	341.664196013851	218.821569765502	255.712906655406	382.383682201618	328.774777167045
S100A8	66.553770380305	59.1578918604852	86.8493273384022		31.315611460609		32.4162187740954	27.9705757142802	39.683558775406	152.697394834965			318.211987086427	21.9171805405238	50.4795676583793				67.8659895188575	55.9178999742806	36.9764074720058	96.1999433324361	386.638810050493					44.2804707191053	81.1785412195093	212.259811039017	119.306554277427	151.559809761208	22.5704554945852		49.4505030410861		399.436702611335	546.856987539329
IGHG1;IGHG3	13272.2418602719	23095.7835646104	12510.5614483439	15676.6435002994	16402.1740979285	14572.9289267067	13079.1626597669	11505.7652931022	13554.9731448124	11813.5557366862	16363.0228610548	11521.2166838692	21416.4899683948	16969.2026260203	13921.5628915288	14991.6679094629	15768.9703567081	16169.1639444514	13257.3445719828	24968.8843154206	10338.6193875088	8790.31207136763	14875.9241673204	13906.6827609799	12262.6962903403	11210.7327746927	15584.6113654275	15475.1414589076	8697.25178383811	28403.0127338623	13019.6585117436	10234.7234908934	14145.927182212	18456.9274493742	2127.94956404894	24305.7104468912	8452.58863337218	14589.6539682008
AGT	363.050171175694	412.915786396145	618.811396645673	440.34445472714	675.420015700865	338.946531929934	411.467086849213	470.389897962288	251.462362454545	484.413341215729	465.893318629704	404.475720980001	385.973242692415	672.978859006452	397.23048273815	315.176976204286	524.404762652629	376.379241439375	528.471895561015	620.03651627782	462.677904223373	474.637504770349	1446.92830659266	442.651034910447	353.112396568163	375.019855093377	510.43163829412	745.505815337098	566.937391541043	453.727012448469	515.233117334212	444.00162209739	218.089954859404	398.925780536678	1033.55161249184	541.804312996421	513.016710382355	376.642649221349
FGA	31627.8460358482	26959.5847939486	66961.6321724132	59801.1687070698	10253.7577687371	19988.2105810105	10005.2139680145	17464.7621666432	22840.8733641017	7017.06939028242	36859.8152500493	11290.2050758697	23342.6478950945	53251.2539828136	20049.8982649974	17472.0386849262	36394.6810220488	17129.210587824	56247.497689825	9285.07473433379	31102.2406594506	29076.6006041096	23713.9330307086	25702.9707348967	10011.4196316298	14796.9633902628	17880.5638916704	20758.3084300885	49742.027378924	14873.0717392199	29159.681315866	26442.3954221564	12200.7682591702	17513.5354450379	21771.0049017267	15328.7933892655	16742.1844044918	18384.4013621441
APOA4	715.232724347519	186.644860744176	273.221176380562	186.953457552937	450.155391806431	563.717747088418	660.670207424223	380.552678498686	827.327781742784	166.489954243732	269.800673755628	521.25313925705	548.688542845713	390.95337073575	770.325665092503	708.922659580253	183.184113471329	308.28298653425	1230.53807005556	147.286756791687	393.651021984462	261.968193664748	834.464946521188	517.185786181489	771.468188737518	247.525477832644	172.146832569447	190.806323129456	1268.10634728158	1052.07951433742	337.720632221573	215.866271139867	1009.29267040608	198.234649588349	741.818409222438	409.780920874464	274.756846160666	380.898449813222
SERPINA4	128.350305098475	93.2746172717442	136.6561938961	175.064443993513	130.519720337755	75.0128818004865	124.679745741697	108.579942205016	115.124595704022	207.963764918239	99.9768409595088	162.621945069781	93.368155989432	190.425880263052	132.092054582887	141.98995107629	75.7279476115855	153.387204177535	118.573091361509	99.1609896846686	161.250845722007	43.1315394146361	89.2841056340357	85.1213986210225	156.49150500215	113.036526640895	122.833976242569	149.720081056451	90.3580871104202	103.38696921239	128.894418323695	71.7994967330463	83.5369947116043	102.655430817598	109.67916592574	95.6785704380862	52.6035669943144	130.857571988522
SERPINF1	211.418784905588	185.668011842197	311.264268476351	245.821609465741	256.103338978854	220.255207487709	179.037223627619	221.541278249103	174.647216822489	286.404768002661	242.645293750967	182.230902217959	250.26347187477	306.860847892111	178.004077941325	196.391195220802	191.394492653582	172.709042234435	249.348919782124	297.726604961224	204.07439155526	194.21266581188	213.959800635788	215.283431326945	157.066425948354	217.756501828788	212.210851078175	160.578963400354	261.066120085795	317.894719679902	206.050366001198	201.814000305381	263.454264892024	247.708536122399	286.127536405162	236.437317354079	236.067441385621	267.817091112826
IGHD	55.3095430264721		49.0242437963264		51.4258810415497	94.9294848074545	57.5811320220462	62.5989638307305	125.393626117501	53.2401093673343	56.0048721050002	42.4533472968577		91.1751651259306	257.780411795394	60.0382595246045	198.013566524241	303.985637430897		174.216811183027					138.7264586274	54.1381973333543					65.1785572195605	63.2683548403525		171.930390389349		600.100305157437		63.7023512679869
IGKV1D-8	97.5966065439748	125.202719288352	96.1611470126061		116.056486578748	106.761790799831	71.4531553211169	66.6258141139303	65.6716372528927	110.775241293972	94.0344389304398		62.1423609554204	153.222304132178	99.8478449295594	57.0724990645488	97.3488889679712	99.0751534054962	74.2601491828292	112.688168797499	53.7445507755097	53.1956809785175		111.997680815808	80.5754769448393		192.690496706316	98.374782567544	165.107438882906	232.418472221914	49.8054239021788	58.3679261633503	76.6035295814397	102.867828112951		216.32978393348	78.7523709275416	178.912878370517
APOH	72.5823232019037	1588.04531080522	1903.43633720906	1711.55592701786	1984.82027788494	1768.05206087241	1828.12950804367	1483.07465756454	1381.78319543233	2879.56576965335	1547.21076168501	1662.4836472003	1523.98476752418	2647.68020480646	1404.47057474291	1359.90569850366	1445.62508920388	1823.46443474984	1791.91864031274	2197.70978981038	2362.81630302767	1054.78556033256	1962.67553451059	931.257199440276	1581.18842476414	988.252175061904	2034.92428582429	1885.48297498599	1992.02863268818	3413.73436843523	1189.53469835469	1117.2498406131	1812.99143621279	1886.54305567825	1994.03032759568	2322.70460016228	1357.27856811628	1841.06945281104
IGHV5-51	151.685590011483	213.106999976115	344.041522570105	102.519501582268	174.981664143291	317.9971819872	160.509905912176	165.803954053152	103.888871661856	166.368719064349	248.656894313591	189.514582059727	120.342222018523	127.45141017481	262.508482409513	161.439695767797	145.099312725954	167.704232929251	155.399478100051	321.967776607834	102.504506234522	127.523329794102	119.326486643662	267.220899461679	176.139309149666	143.217025597189	339.936061045649	173.752747478053	107.311433360117	365.474830277543	166.596937961406	141.837684479747	174.45919730777	346.034547048132		286.021590205587	162.948823571494	321.348055456275
PROS1	186.992958820407	168.74549295836	170.068268382296	153.91621594806	176.055363087053	193.358188151799	184.879314859885	222.182652630287	214.62969654834	245.487350649433	171.765347524434	221.894167564366	217.374459840438	175.588124708285	188.608627435294	211.459274939245	183.639405785069	184.187092353297	189.70108899515	178.314128787157	170.030693090639	189.180306565642	152.503985147269	162.710823084753	221.882864731459	210.025391010696	184.773988326883	184.668668501048	192.00508212496	178.048121914884	209.17718073786	184.099828902164	166.175869991475	199.023442677518	187.494422903591	192.874981654546	194.222661031017	199.39403540051
IGHV1-69;IGHV1-69D	78.1780966622937	178.333427777219	498.858053761214		322.99476087103	162.827784217316	1483.3214213288	120.936122458142	143.056148977583	278.209117693985	276.757242902442		62.6587839705289	33.3031391959103	177.766888640923	27.119069357524		68.6467537188775	105.529326933717	279.641509361951	40.6194616984131			118.808575311267	132.930115181356		193.028530334866	197.736438462164	213.878070773197	610.055231673793	61.6747007461146	81.2420126995595	121.701342457477	267.517999746483		274.506481743091	56.0076045718503	488.39704177995
IGKV2-28;IGKV2-40;IGKV2D-28;IGKV2D-40	321.766133265755	195.721753484586			160.965082117912	593.451879723857		224.571707458987			555.012536325619		207.932759600544	377.926361747485	273.880025404039	133.32472420155	325.283665433197	226.079762726749	208.203019116089			207.419646968129	215.926392488541					130.204801658337	194.293192854361	1763.13938890593	129.141156107885				68.9259444891899		235.661483199336
IGHV1-2		69.5703023770335	97.8306199743246	121.115050306374	124.126436596719	79.0372448715238	122.735692003259		138.105645500361	111.892169353865	387.502044938677	167.888528742891	92.1242591473348	159.854424575918	106.672205197336	105.653600990557	96.0129142585972	120.190245963276	89.7485782062226	255.774547164471	118.485707623738	149.91651767306			177.735020382373		407.780806142326	180.686892181347	57.477418022791	335.410593075608	99.3965062472671			318.75261664196		234.1396765438		163.72818193305
IGHV1-18						394.776723859517		30.2041687432989	70.1649443554989	53.7320450244532			39.8231061216354			30.4002946787035									84.8499673075513					196.739081185574						40.1289207217835	39.6300139961119
IGKV1-16	110.095337271252	172.688647408797	369.625293489263	87.0302172158808	105.447470139902	169.683933671718	134.204945663189		116.111119453344	195.285322953631	140.711508174795	91.4482190292581	141.552463527513	108.729102163083	175.047674984126	92.8036286260593	108.222251796729	105.377947664184		155.996432358416	128.683620281445	74.1953512238261	100.114444101303	121.681073383328	139.844453646933		239.998831337277	312.707136364375	89.2078760010735	255.256243534456	101.01456014645	95.7455131801649	163.561353310837	112.227258932516	75.6474425789953	120.906860757603	101.896905735112	173.653873228861
IGKV1-27	68.918331805555	77.9986266189705				54.6672216724132		89.8028851527536	54.2829735400939	54.3315977680638	67.4573050547984				75.0526872937151		65.129544238227			105.009164471247	72.1855324032033	44.5906818589467			49.8004652858133		68.6136625481832		77.6202231388605	98.4934231359547	55.9854313098558	61.2290682323834	65.1288008391096	59.0152287251948			58.0300764178382	48.0358451138075
IGKV1-5	465.567571626204	741.325318536804	718.562508859942	375.863554483933	575.923649534517	815.676952138726	545.102642188854	326.596196280816	391.496630140288	536.163962570593	334.684125805785	654.059380662087	432.029229150752	333.362686683509	490.010907864683	328.476059990336	353.47839575665	314.98557032519	379.303554768944	873.318241829797	371.306513614871	359.961728474781	403.323466781455	437.401912885893	903.71135093595	367.628499496367	1145.79737300731	373.986518694471	569.266576683037	957.05765563824	438.45413737467	390.459908833568	477.446380653728	558.406170808314	58.6592698741603	1076.68236865049	494.837245192751	910.470019673752
IGKV3-15	4797.73975768517	4718.13011248173	4615.04162260504	2790.29944465531	4755.16810044228	1480.07426649733	3018.82421635756	2442.86914257617	2935.51037327977	3437.47866258347	3763.87247495578	3736.03456493018	4636.87338535809	2897.6836286557	3277.91200449301	2329.19718323086	4381.87100679223	3203.57423128645	2864.5633219556	5594.58716822494	2332.84775021766	2955.91850895067	4412.05815558297	3776.78020301619	4298.02052905236	2556.64676051506	5257.83291856331	5335.40862370496	2897.74516978603	11188.6790429331	2659.50449507432	2193.1904338549	3992.62079677524	4352.28562996017	582.505027322642	7140.86987660788	2281.15025279572	4926.20825845577
IGKV3-20	4460.38606343867	9247.67708945077	6854.92286587066	4121.9745470017	7887.43302776898	5114.70599317877	8682.3597384799	2349.03485193651	8265.67349956801	6783.03786135037	6670.54884561313	4668.52592116969	3915.63129191309	7711.77296103543	5835.75965607824	2712.69429177428	3820.81925611149	3041.36184698637	3521.22075421078	10058.7143428347	3506.2127873832	3920.67261096114	3804.88385917307	5053.27636040023	6553.5346933189	3188.86169568131	10847.5297912494	5138.9462222763	5657.5517118482	21894.9498756999	3299.8697841595	3116.0026302297	4898.43274732772	11592.257287528	718.120384857098	14414.6710329585	2437.64315250008	8908.17358519261
IGKV3-11	2477.74869788856	3369.59050731164	5050.25403188967	2454.57373762291	4459.5408630673	1536.45643581722	4092.25925042112	1675.2990995095	2368.02402341625	3695.73635352822	3450.4637068516	3259.01381322876	2387.23791266145	3142.48135014412	4068.15489579131	1667.88315322349	3881.65399536302	2572.62757277976	2779.29882938948	6803.77336451567	2294.98682965061	1753.21498637559	2319.82092336482	3048.00486264368	2998.85877089598	1840.93700529782	4588.597774203	2246.34807403424	2643.67769182893	11557.5199909526	1916.931284616	2203.7565357623	3523.80274497289	4127.57847358723	358.510221492286	6516.31231867096	1266.93198090861	2672.55569026804
CLU	1665.75923273861	1523.89821935307	1835.3810136738	2082.25060812355	2635.23496996975	1610.25711741674	2019.28241609468	1881.61010660774	1893.57289266414	2859.85411481903	1400.55843161673	1470.31923634506	1399.22163206831	2420.91390685764	1911.95090995853	1725.72984271692	1184.58202834847	1733.20716657453	1743.01639142834	1870.19531253359	2601.9102119451	1480.67046094525	1733.34762796779	1722.74616297654	1741.74293634171	1549.88547203158	2104.14198940234	2334.98181018486	2932.45586266553	2127.39016207949	1414.60612216056	1234.14212882762	2210.76894784545	1922.18857327077	1678.19035322331	2009.27613630669	1519.22638538708	1768.62140114897
LBP	403.040445907503	428.734780991975	1213.74178412162	250.733800296254	446.185132953243	460.153146367809	442.988169864326	599.238605996476	221.778007785557	430.136187274149	620.685972889087	160.688533547413	434.600465016915	467.099135767938	203.272739229856	189.737496443483	1333.8715357536	284.345781988132	552.948775270476	1226.29613947518	370.111007691753	760.125026891049	1387.2557878463	332.730009201702	212.721943016306	777.979276233902	230.057947195383	493.815960459668	1076.57820597229	634.076154596996	641.961525108904	869.230841306289	1214.07264142015	512.032945993577	913.047776376472	669.552629239294	1925.27512578748	646.71325838825
IGKV3-20;IGKV3D-20	983.041099751452	1718.70418187508	1153.72389416265	1263.32040024866	1592.06471470592	690.894666635662	922.993544985041	797.603598849921	1094.55771825482	817.862910154413	1413.80732796324	1492.90067827981	872.174895894315	1067.53907200223	837.642835462311	934.678580244025	887.660768234455	929.650787150843	1075.8256410794	2138.1139673479	853.210625401498	845.857933169175	858.182462361087	1520.21360819093	1400.19502405401	854.357899631646	1719.14247973041	1324.48230999161	1230.33552410484	991.405567507533	1017.28969131799	559.047611818892	1308.16403531654	1267.51309301409	153.687548293884	2058.83037943566	469.238072117064	1569.0119845244
CFD	187.38631870184		168.453473669289				126.103002485638	236.480838049489		142.26475390181	150.415739135225	239.060086779673	235.691261091049		141.327616884392	129.409266667452	142.081306720791	168.707732767626	226.357476605159		150.189432123639	111.761437427409			90.318737974848			122.208992347022		191.468248507611	192.214309180237	167.813786575595	152.701798224431	197.027234150429	114.876108716964			191.423856402478
IGLL1		4427.56122724756	2083.64585423771	2223.86022994684		2791.60781028935	2773.02516350268	1624.61360537477	1670.83670645238	1792.26864490834	2861.91614297013	2535.54039015296	3412.31343913493	2289.92666671862	2223.73162240204		2513.13502588062	2281.55942944021	2614.17341109417	5252.54647519996	1821.83304492807	2281.3799543549	3447.63603970741		2771.83459482838				1362.5111987046	5530.86153873318	2073.74807084549	1529.00438273281			353.883847854295		1431.37536336979	2511.85539191698
PLG	1798.95733711158	1223.88477370786	1933.70063399443	2691.86048225572	1287.93372469856	1032.60054575831	1295.5581924493	1546.00902029932	1711.89874865124	1502.4701593553	1533.08714144133	1536.95111942896	1318.48702252785	2440.93964451677	1793.9838256178	1637.84489833811	1496.52653644185	1525.29055803366	2135.5465798543	1093.11852641842	1921.50771590385	1578.59898909458	1264.15509310017	2230.66274292878	1720.23054110809	1545.90976454373	1414.62526916081	1191.34709599719	1502.10177218657	1112.54150454024	1992.29270093502	1211.87077472577	1018.59517232017	1502.87216506561	1073.63970313207	1192.60910969167	900.332866800314	1435.09224869322
LPA	542.906316740863	2350.90490152586		1042.53949147908	590.998546513657	647.170536056733	1125.55465303826	2092.48445890345	736.005549290234	1084.81049112956	1530.17453236476	580.404477031073	1251.633548663	693.553579465077	647.392074261215	378.218122949724	1186.20090180569	873.312032034168	617.761699935206		674.92750196271	518.872950892395	883.978922342142	740.494896900931		1138.21919411634	552.707218748566	1384.86578528556	430.127235736396	874.585287029746		777.875089057359	1748.87718354485	732.09753539608		744.945369863097	453.607566973447	1685.19846004459
CD14	1024.60588837596	987.961350803199	1270.55796572357	936.293892978327	882.115737682396	1089.1260633436	748.37289454197	637.278071696484	783.136071796523	996.400583399284	1270.74498022529	578.980819783231	891.874212989855	1695.27641586173	637.638043332756	792.584694338175	1344.06238839917	931.17943717705	1021.31914812759	1100.1282637023	661.639429602025	1032.86856381148	1429.35150665892	1211.87947285813	652.057468516424	909.359630623433	884.220868914807	1160.75056916158	1530.01736728281	1124.49223711298	877.778447423296	1081.65644515395	691.694074169988	685.358666145249	1101.60427597691	1076.73352614082	1243.151209404	1008.78029057184
A1BG	1279.53110585194	1046.46279544383	1606.67283747161	1454.8735936078	1252.36454645926	1934.95087151893	1991.67733770631	1444.08484031493	1578.08944066729	1278.6252835631	1179.23083790239	1625.88010612433	1823.89755008844	1485.31412868343	1308.21650735859	1761.54766867643	1722.28279388665	1787.39262195217	1463.98481142081	1420.25282773457	1211.03393371252	1405.22061840546	1538.0095208589	1163.96492382617	1323.10694611879	1660.74528102221	1150.90956957185	1146.56823711557	577.858484829989	1230.17739366084	1689.04739371102	2163.05109706348	1062.85297484353	1681.05437128063	1054.86412406099	1523.62594227241	1781.92845195204	1465.38938082785
SCP2	611.022249573949	234.41178398388			116.641530440418	726.148414939416		306.95279450858			619.105013939219		530.716393046251	1541.41151103372		277.104986058812	847.711418396125	314.485068682814	697.545770337201			355.097820421136	401.739621298665					178.728962124406	568.013302738028	601.209151125641	380.051676177139				549.479360940851		398.019664182301
HP	60042.0571616738	19684.0842066549	61083.2592490543	40729.5963564131	45289.5188689368	78735.1683529374	49092.0848008427	48172.4222254447	48056.1256018202	51061.0204798781	38689.5341488275	28040.7278269174	47118.6317533477	52948.6846414654	49918.3608640474	46693.0542173959	64107.5651270314	35856.9130875527	50196.0857161422	4750.77272747416	35621.3720088636	68481.4470970563	71762.0711837713	56286.5341752208	36039.467169389	55100.3360566783	39479.1807111008	34527.1138981025	69865.5217748275	35538.7417927773	34669.8403620725	79116.2228015201	67577.8449057139	62571.137044848	54944.7996469561	50764.4841821866	65247.5573769891	62652.8577834129
HP;HPR	38426.2356237564	13954.6664184157	41416.062581129	30809.4640957476	36073.999467151	46229.8424508819	30886.7177564648	37128.3797591303	35030.3796767251	38228.4136147138	33903.1683500858	24079.364546487	33737.5426105084	27041.2235505265	35202.1563616087	36562.3190749508	47565.000608162	30100.0572770673	34972.1979345706	3487.38799062889	31317.9266974706	47687.6657416116	47157.759524072	47295.3599864373	29455.9192376485	48643.7917513356	29599.1370512895	32205.2408368076	57801.277250707	24838.633575602	28071.8874183323	53524.1424713206	46214.772336467	45737.9743256426	37831.541414895	42013.9541164752	45539.4364846745	49624.356459365
PZP	1569.67376056221	2124.10908701317	1652.17287077854	2517.71146230573	1724.09413550342	1129.01945570317	1595.70978847427	1421.49325692183			2222.5234935606	2805.54771498043	1695.64093634801	918.878418383051	3192.15972926959	1801.49555383118	1384.60360043733	2023.16513774526	1432.24095519013		1137.07423223775	1487.01090883763	1542.94720563537	2092.24097044848		1016.99943548106		1632.40938681525	1409.46454806142	1454.45973131125	1491.79083842846	1640.71577670036		1406.60477218605	2802.38635909501		1557.47710841416	1843.54779055514
C2	238.783624268291	218.85214882447	232.927267270411	216.350367546323	249.456291243644	189.692523336787	258.844079588578	265.748528370119	242.968636093362	149.359865068411	198.478947010523	215.347053008026	232.210820716831	218.869272839099	152.113386572968	215.369270932252	221.448522548217	220.082576881186	206.182104657148	267.731017825329	190.626328374008	243.618733232441	202.704678774964	203.373122322663	184.556698686018	276.817707596515	185.897034229403	212.656114955497	189.625886393507	161.979791364499	227.695699591633	239.019433755805	214.879554891604	213.44368862013	269.28254414462	146.223593282253	244.703231798757	231.304887704939
SERPINA6	324.490021292262	353.811533201988	441.599922638402	401.671889400135	403.064791682796	278.555687073275	291.881814653844	348.458357978473	268.699820076588	388.680162189346	366.991268978967	359.88889442322	259.445719497172	357.904845744265	314.958931010906	316.251919681455	325.590266155006	352.968739798029	293.055914748956	410.682505833867	342.251585524221	274.678471668935	322.410164022915	332.940714115995	361.818368823167	425.680525354017	352.93992693339	412.796232163482	429.386504386731	222.81447197289	323.590858501461	281.139274502531	303.907781784295	297.874231582613	508.854543617605	255.370229513918	314.135341484523	387.546990955965
SERPINA5
F5	36.8497068121957	34.6653791409803	64.3992709042152	69.3940254026189	32.8362198356381	32.1730751098515	38.1131569113096	28.8954346499139	40.3638714154467	60.2072980660674	35.4137452649863	26.3532189596111	33.7365734309505	47.1665865366885	41.3547681222591	41.8695028055048	50.5784698183425	34.7012841668228	57.4104503809944	37.8707754879771	42.232082958749	42.906671211619	35.7788071795843	42.8786983665648	28.5732912215022	49.2554613439213	35.5440755175457	41.1348439287828	67.7803701345079	42.9843711446398	41.0428190377261	46.0884602796018	39.0676012657607	26.3374661030415	49.624944618839	35.558609261211	38.6817718927017	28.0616289570434
SAA4	549.759757088301	184.83833442335	285.190351936883	685.150882110579	545.835970749663	499.493206302015	493.643776876006	939.72963613867	356.971497408123	661.279037607379	475.663326481243	1001.98760659448	810.482553642502	282.90031413615	444.586272383157	571.761941093152	258.131022647366	535.613330905551	251.617708134567	251.236955520619	594.740587299277	726.110377891881	184.587254921289	447.222869388625	588.49202086715	1013.27656566263	477.549818563443	354.378448219061	826.701848605752	368.951457952316	437.365942970259	485.718275340111	326.673638773288	633.786258507998	271.228850406973	723.04949712847	501.235616588417	419.655493053086
IGHG2	8453.50873695744	5953.80668404996	2567.99770234091	6341.5019889597	7168.79533358869	3083.77977761617	8867.12712090702	5334.72132188898	5441.54778170874	3743.04026956903	5436.21221940379	9703.88446011249	1352.71417574699	4935.62809300583	4999.88223481417	4533.61251424937	5067.88819707675	6964.18950928954	6514.31505786877	9770.76745256982	5230.72935722651	8051.53402541045	2131.352671976	3136.43440199252	9561.78859683128	4798.52398795226	10062.4154145377	4856.72416724954	9550.29998263337	31693.0028418587	7602.97576062146	7038.92416016296	8849.65305572758	4716.95725904028	1093.57404343196	2995.49236402131	1968.24102900875	2414.73561695891
AHSG	443.339639844996	378.169027900133	779.418393694321	953.107680688278	740.500568339252	610.44808391746	1634.01920180837	735.632869108102	870.803234886663	1038.54162751291	780.816507222208	1296.74437692165	679.085573000347	639.983447386893	1154.5759002548	1564.81250793378	758.076051333111	999.603295973687	569.465577769224	838.487172341524	860.580382189501	731.203625675484	690.261114874368	752.81867828732	1221.64329720729	1641.17966307864	612.231891991071	384.93149449591	312.565346794439	454.781050385049	921.242762144939	753.729966399714	700.846799876863	886.794196277811	724.127383659788	650.910793153571	544.829587597157	737.658989904711
C8B	706.591940448814	575.233778248816	959.345979281844	504.829894210331	503.294091550915	567.945423320803	560.83381723561	504.193035714779	688.994568558166	584.63811085987	525.214553580341	552.645733924185	675.419071880861	503.798460924247	491.73097226769	472.833302115738	791.315342704823	426.843306591128	678.833229462858	563.771342046678	526.420780113089	735.778832655638	685.005719910101	564.511909957936	570.686304821967	593.480686836496	601.311941497844	581.340812306534	623.198993117152	707.840477115311	498.711727866343	704.483243937891	576.541807272742	627.702351185706	547.835991030784	773.251865260207	811.702242084472	638.36389797639
C4BPA	2181.72600334504	1807.8264171198	1740.1780778448	1635.20046892957	2183.78534493714	1820.16907707791	1261.29079957323	2212.97579482272	2103.08195047994	1698.28504549703	1634.57519421747	2195.38880150133	2389.28648918372	1274.83299852696	1642.67522928181	1909.48119698331	1749.10443322829	1574.23180118138	1755.77653621176	1247.25347528006	1728.71287688213	2311.28085691014	809.633863119079	1692.22440461354	1850.17105065134	2175.16915653321	1440.4101763344	1842.8503488106	1217.67120103325	1261.18177590854	2110.97056442344	1886.7921049913	1643.27734691956	1933.27239837946	1460.52555325533	1501.33894398489	2232.1622053874	1861.3581267631
F12	138.329457705927	121.928601902626	108.382434912321	141.721558373629	134.217813476653	145.413086559461	123.486463955138	209.693953387605	130.003912824982	135.497525937599	144.754148547624	134.971763624242	154.368259069153	150.828478434343	154.101496121107	207.778479917362	144.733259215621	187.59417976458	110.407021453756	78.9250708321141	162.319921821065	185.966641429111	102.006589280263	151.195775092319	136.770124645293	174.610194631195	167.739189605728	91.0799089939213	85.7702977896213	129.044458870402	138.227227281767	135.818687403084	76.8334909531522	92.2624038213208	102.554737916018	95.5107820390506	98.7082217407747	105.253666536227
CLEC3B	24.4349683428837		49.6551995792492	24.010352344497	52.8380770602604	57.2574258048316	58.9847444988458	67.9931004382025	92.6074865259222	52.3544488113542	61.5093777315115	81.1776367916188	51.0995933708134	34.0003744193337	72.9132404651782	85.3017153488871	42.5951842894807	59.7112623879709	45.8229064410196	32.960806829129	59.7566512439516	65.6562078819253	41.0711782269807	39.8255250870138	76.6268997486504	73.6034581372633	53.8097938831691			45.6735713830522	60.7730501708627	53.5544289349997	40.4801893885826	31.9955111709236	25.9248647420652	40.1623763027405	46.0989218614052	47.0119586197732
CFH;CFHR1	725.917987520671	724.276186957294	1161.25736240029	968.535533472459	755.525997266082	987.387758049647	751.403027548463	912.423096811498	894.739992552089	1273.59982701102	778.052407872101	837.535976921659	917.856670734044	1087.65586171565	705.126365238864	901.391717332184	975.010246894192	789.65222636089	774.558179016171	854.052522271669	913.25392319106	877.308200744518	817.870067891192	1045.02645590209	917.122048523495	942.735762366197	857.4940831903	792.068634818839	898.440240410337	1141.96925478567	877.05025004348	886.473735616592	904.7992808173	841.57092173406	983.705524345708	980.345243420583	853.161535767622	1042.24472906649
KLKB1	905.745687395577	499.377314247842	745.632598033515	836.673115168208	958.844144693827	920.858071682469	905.477254924291	954.782858514443	865.346715870692	1238.10071828385	703.276255646923	1198.45464102189	962.541843816181	930.415538053764	1336.3556425411	1053.91348845154	774.453144213346	985.18983835575	1039.76924156409	616.695292613603	1196.3281959882	752.320593741215	568.784678782728	674.300819617676	1226.2886983878	1031.65550094165	990.086678717313	639.711949293658	632.968372110383	763.857709453206	1035.87146223153	921.402764853606	686.318114232716	963.6319405854	793.378186843943	926.465273678533	806.106990704143	899.911380652037
C1R	240.937455904593	248.742080727597	441.545670434521	232.394929265923	306.481240811864	344.710064642098	328.062307144894	250.646885145347	237.653700063487	317.583756542374	290.229423783578	221.598425365623	261.580663311162	331.488214085506	217.202000216905	208.466674260253	297.075067007971	273.254400897345	290.987367534017	383.38245117624	275.410867072074	300.730570774849	112.766615974483	281.037599296665	276.536512052497	247.995982079635	287.624087972479	296.760673505366	380.551307082558	115.405981764325	264.861523994485	291.042797773425	346.295067294956	287.888577849354	227.262747721816	209.910465043202	465.895365003498	304.127714955552
F13B	167.819872657241	116.393983797699	158.518804813171	115.375774891124	111.534547218146	105.221951949689	85.1596918181874	56.6643590575348	116.597625036709	106.338104352256	128.701991541589	103.143304033143	95.7440957243303	172.096324697246	147.649166109198	101.208085862288	116.814658540206	110.226142226173	181.80908779067	104.351049481737	134.693243559703	116.297765578032	112.382941439476	116.003473001468	71.2108849821205	61.1754901352599	95.6879804165747	149.347556637086	233.587055874287	92.1596253364089	138.311340486787	94.3876171240581	137.480823227808	100.735467699978	52.130985825535	111.830804921273	86.5561303463934	107.804250664394
IGHG3	10516.2290931361	35052.3837644616	8188.7204082382	3955.49307923179	5576.47533259271	8446.23865672958	3950.1904848997	1226.12522971622	7728.36617626036	2944.35065496564	6758.16183186728	2520.14653063642	4264.28615990707	9077.15544900029	9840.26140540042	5643.38260591995	3393.74091067089	16217.0971471193	7301.02756888158	11006.1925516025	5301.65003828973	4079.92602477155	3697.43349317935	5004.18637266522	5454.48951748314	2298.41468522598	8945.81811419342	4875.77828564207	14825.8933846381	19670.6256492521	10734.8228020462	3650.11810033649	5662.62409352258	10073.7050617416	584.9182348104	9331.46420059883	3113.18755279115	2605.68435340434
APOD	206.848771803794	230.819897764966	227.228583105331	417.654600260141	381.338867526502	396.078443060662	472.136303967002	883.32826770809	649.198105546681	255.770008570019	683.133369028504	827.210667152529	980.127765359879	244.032411735046	505.397988420213	793.21193633064	384.683745025101	671.080634948055	292.691592679036	234.004127814008	617.475950390044	578.605915082402	210.185448711489	395.757847251295	812.994470820989	584.889109339055	499.992380432623	286.722961673052	268.613963781462	252.629338504804	610.473661116472	416.099285330653	267.10418999139	390.383105554036	361.47108564491	244.21694429797	592.30967944852	260.889175886582
C1S	1501.73633465552	1304.95121898481	3000.98147838665	1409.59528139597	1853.4422942852	1941.36325568171	1757.54359080565	1416.43757380185	1443.26392908887	1849.27903382611	1682.60146716741	1229.38278621494	1433.51411931407	2066.9357919796	1170.6881458409	1214.94464800186	1910.37537049909	1417.67297910065	1651.53845601745	2340.41969800765	1514.66299759255	1762.42125367888	1105.05118608615	1693.68063156832	1522.77553359512	1335.28378059155	1705.07027173185	1801.78392389081	2635.90195097697	725.362542260622	1540.27046105958	1617.9569220281	2142.86753922526	1612.5208943215	1373.11863449277	1447.36554387902	2860.22970883741	1903.53193656303
CD5L	529.943528618991	502.721248905628	1667.11319257114	533.034447851089	744.275679690936	837.537177187522	608.085312228868	431.567409097413	788.890776016974	704.152840242298	840.28565319841	585.540129773271	347.676796374826	615.920605407751	1101.8316123809	491.497216486453	548.329713668311	659.93948795044	799.730754133568	871.387214412982	603.862612154515	726.418150500075	406.813474623428	1281.52130725382	654.051569820075	519.945905784385	1867.16769693076	701.902474935936	378.67461495096	1625.18841015875	282.900959966874	714.785171061095	571.678832125631	544.98488072217		898.665823646621	445.503077526226	866.527716528482
HPX	4903.47281247888	4024.72543350952	3526.75309368518	7480.49714452904	6847.41493280414	9669.48975476148	7537.28226323198	10578.2454672175	7771.863825734	7858.02412082557	7178.14645647417	8694.54157994628	8522.05336360141	4411.87375910058	7107.8855128274	7848.5486918447	7734.17916768722	8251.69561943399	9044.56704948154	3902.93785980941	9419.69469487902	7946.45944293792	5755.45416258196	6359.42488942908	8744.38793944795	9675.93386136565	7025.11871254832	6550.64505621975	3812.30069389318	6209.75367844623	9424.98546247276	10032.6897784137	6376.66622116845	8028.40241460119	5705.45625782152	7180.85288925765	9703.39234105956	7341.67746145676
ATRN	77.6736228078908	133.670649395813	55.8092557288952	59.1654136058709	58.7926158997811	93.4813257603448	66.2881728532337	75.6493505833439	93.1801991977133	83.9233586230821	65.4661929422122	102.811710167854	74.9777758807239	98.5171179319732	63.7123790535958	131.925123171635	64.251210032235	91.1783253831927	69.6946327977922	65.335038108491	59.7083158883963	61.4329696070607	58.8470868249761	61.485947244017	79.9613384289349	98.2893760438469	80.5882879336078	70.1315334463454	70.1519010571091	84.5841614583265	57.8681898057753	63.3980093981872	74.6445725784459	77.8080491932643	82.0777893869365	73.4916594099784	99.9356580806946	74.5680193263623
JCHAIN	651.453637384726	857.567497017746	2018.15344832414	508.153548527342	743.310629931824	1577.4335130542	591.675800323548	553.3919261336	500.485218284825	968.070530955976	886.195179181908	586.180233639667	375.170144008607	647.769311551831	1131.14546352091	616.217786419774	470.269380410151	731.218192173525	720.527816067041	1164.05961213239	744.307342015377	453.690501955929	529.673379052223	990.579293096117	548.979778564612	308.851416863319	1610.3849002493	567.056635900622	594.270808625964	2001.11604124042	279.240627632047	626.031909106813	1115.88819494653	928.590697549384	50.6920589918321	937.611732454157	914.024934030765	879.232107203465
APOC3	2150.64247246362	973.681196839305	1672.79550917504	2623.97147812211	3504.34735049572	1718.24523707852	1120.045724435	2463.3650666749	2043.6689758406	2042.2213179278	1319.30537897029	2825.71208871934	1377.13669433056	2841.52625041594	1946.03943843753	1405.06479825047	906.801957623409	3135.13347358883	2593.53064458703	2176.52570777923	3056.88880982531	1982.60644212712	925.594679780371	1862.59848186936	2770.704857616	1033.87892056234	2424.99848184934	2738.02268922028	5066.45363995687	1229.08493897211	1081.93412246004	1004.8256793703	2570.84960391695	1681.91289759417	7681.45896793963	1371.56937028864	1494.61818272211	1003.20710518265
IGHA2	12264.7884803425	6841.57959102406	5459.26822994963	3595.67208747591	4725.01259308215	9053.56722806401	4030.49113399321	5444.46641348624	7769.54955295281	5921.04186267441	4474.83327701691	7253.34878443366	3199.45869723443	2817.00032590055	5382.80711165651	4557.89648040067	5315.38600412693	5300.07787661715	3219.83471575888	6905.32760456912	3324.93967859946	8568.84857530632	3552.68205229284	4390.34822433824	6827.61892784748	6913.35453353789	7504.57820515525	4648.2084438621	3076.27542024582	8736.76435707799	4346.06892665903	2167.46579838191	7300.0148809582	9292.52984798284	1088.00982436374	10176.0813463602	4827.78284319326	9655.25047445762
IGHA1	9822.13254115189	13373.59858641	7711.79834101207	5456.43574217236	7795.99919660834	17924.4903457518	5809.97341150388	6185.13488777786	6096.15285551407	8443.55458346558	9479.92747892759	11816.4126291041	5262.38329404486	4935.3459997343	9173.66551995428	9360.58299131143	7765.24427955701	8071.92173011256	5200.66902133395	13334.5314270746	5602.96488039542	7481.40483609034	6026.27865479931	7867.68833919736	12071.0706057568	3679.50792801224	11825.5981575151	4751.04792735514	4764.31493338201	9943.98793598001	7584.2257378732	3896.96300614649	7551.60464920295	9296.79810873558	1331.48646923502	13564.1928989841	6654.25574871282	10935.4668532188
IGHV3-15	90.5140075383917	154.451988736784	278.376903452269	88.996244602562	190.200649151978	152.142685323587	227.345011499633	49.3387321329476	73.4999201089373	128.850500006015	147.773831169056	107.978124490474	58.5054013219121	118.329984588554	125.484467754286	104.186921837909	113.990491782399	53.7490671071741	89.0474095559281	162.970633116589	48.1505397895023	129.659221821284	60.6772909788359	119.097076702942	146.91973945944		326.824872089983	111.241837294813	125.421085497048	300.941162498925	44.3062227709271	108.870133602742	146.396845944449	175.105795427086		230.716428469892	43.746444903609	133.618957750512
SHBG	26.2410900510542	45.4930289970354	47.2463178226285	45.797212889419	43.9951041702356	61.1779750110625	79.9375360119369	28.9873080710075	27.7829146517888	22.244632712138	66.8475344679193	111.368202807456	61.1746700091775	64.5088463820746	53.6029162258296	94.0722158457526	48.5281299987722	54.3288857376995		41.1309834604806	22.0494225755638	31.5989080499608	41.9840555966355	29.1843141172948	30.0927488756401	36.7066753150787	62.8976973804082	71.5634960190916		48.8164266198645	39.9112284779725	43.6369796912193		47.1744892294804	77.230619982962	52.174305125895	26.6880732317422	40.4979422422084
IGHG1	18532.0015819068	32737.8012632802	20779.615079415	25288.3499566732	27046.0491132623	17477.7266298153	21719.4461691967	22888.0369457765	21779.0425108992	19630.4450372986	26436.0077621806	23899.5589594487	39399.9472095862	25539.3936862526	22330.7359445276	26156.1416694037	19400.1416445109	29519.3511967129	20233.0915768492	44140.1407077276	17897.8316448841	15194.3623559758	24708.0673762063	21650.3902958797	24197.3907643891	21516.1125261745	28716.7016684501	23998.4291697784	9084.7095912113	43023.7587385864	23406.8247303748	17197.3606123541	25370.4118314403	30538.5958136839	4831.65637174262	34960.3498860863	14274.9692996953	24893.0679911478
IGFALS	35.2409232869601		73.2699419802872	102.787780451319		50.0439553148926	72.9194779309353	76.0183655543856	43.5558602934382	92.7540555870788	66.7045489146638	49.6849970248998	40.1535240289552	47.6640814854073	113.31805502768	74.233501739555	67.0342816697787	68.0717063563212	92.7434373432749		100.314779318653	76.9056283181426		38.4121932374336	104.696688840141	91.0232598988258	51.9149031656527	66.9475443689987	37.0505534755131		64.483182267314	72.8080859595296	52.9731901763329	71.608343527215	96.6910575727428	36.1183710049927	91.7250848156369	42.7036277782428
SERPING1	2437.35740633616	2731.0675508934	3948.44867575305	2940.47507225894	3464.75822772458	3156.97672869364	3381.77230147658	3975.99723346823	2877.61398357232	4175.41701320313	2476.62388696916	1014.80280340073	3344.97785701407	3161.41760976892	3506.14851387086	2481.6879902262	2915.20852949361	2738.63166485819	3466.36610221599	3014.83487183854	3321.27871437182	3115.09669349126	2550.45928223686	2985.23877295279	2418.57643925321	3968.67243470362	3107.5742776585	3374.86049617045	2632.27521768674	2366.29564864349	3345.47985168963	4112.14496664577	3056.51451022765	1550.23486961735	7218.11390666953	2389.16963688101	4164.40307762442	3940.08820006044
IGHM	2260.36209405464	2106.56581310262	16631.7888401337	2479.45359983487	3828.57613811045	3776.12560026613	2593.22482338256	1678.04945893406	3689.80553179539	3530.94125287483	4420.35322420488	2630.96232771597	1234.13908930673	2956.61212358641	7054.3263742757	2392.91884050941	3097.61206069424	2460.15837639726	5828.89717461398	3695.51516223684	2756.20129874897	3829.98704263486	3853.81033587759	6919.26847067042	3082.79833776787	2386.24312332526	8979.59359265499	3691.55646017875	2605.05105327047	12503.9928233386	1136.62001416684	3471.66346271753	7467.33343687696	2241.56995262314	120.18649123758	5298.6888138002	1914.71611792486	5224.34978415243
ORM1;ORM2	21516.5793165757	30013.1952369647	45990.6174950412	30165.5076026762	29494.071259048	32911.8148824941	23423.1215043774	33772.5444441266	17991.7177542751	27226.1504874656	24491.4553340589	20422.9490177452	30403.3643465591	27777.2783282661	25749.2945304559	19655.0863573636	43000.4985648644	20642.6553601063	30975.1447019763	36472.6051958215	33015.9678891274	40605.3037817699	49401.2216029411	29132.1641548206	23782.8184861913	35947.1882121738	18745.3386400097	22627.8690867813	19453.1761361758	32720.7219175825	41613.7329012627	48338.5665424383	40560.9659994109	23852.6599728494	43635.2312906794	29245.6930714718	41294.4010824236	38452.5689230154
F2	989.274654350668	806.6526848921	1167.11652081229	1278.96541142218	1011.67115749175	1167.0480233933	1242.14333353115	1403.30351427495	1264.68819713497	1288.92630260391	1004.58677663115	1534.47630816257	1287.57032266814	1039.65706111283	1421.12911771595	1472.07100575973	1147.38731752615	1246.95633089777	1119.18405958227	978.09595995433	1361.63008336844	1439.16755862418	1080.95295661421	1111.21776729631	1397.02614673631	1501.70153299136	1017.93897595188	1078.55593684459	883.464074288131	947.562505810267	1531.93662009668	1445.00345221237	982.977377631128	1121.31468080428	1089.35737853093	1234.73906070507	1160.23666975002	1094.43888586386
LPA;PLG	71.1823120458723	86.143102451701	99.3378793395564	179.797845031638	84.9108444634908			78.1948416150421	73.0053617362438	69.7938885780124	97.5778353823898	104.568649114249	70.1425749203336		102.539713034998	99.0787050659766	60.5597612111094	91.7071655123974	149.571237093205		97.2899840176341	66.3684586299118		134.021647269252	92.0793398252398	101.343569655554	78.9649900590454	80.1016638301435	93.933786758861		94.2629758725156			94.9252833131744				85.9307815232396
RBP4	807.220989444595	273.376630403307	344.008039381884	493.743423496788	410.084912685531	343.542201910708	289.572298248779	284.434882823065	248.236838758895	668.539145267618	262.348644115331	364.831505960816	247.742956290823	735.159904913855	362.04475283729	258.750567347577	208.491903305704	477.972928638307	631.673472793938	324.756711525631	633.95645582834	169.103530051824	513.508870271969	412.390905818165	308.10390749178	194.318745504059	379.764190925365	585.986082967091	937.796920251585	369.069002683656	209.329100002172	203.662402171469	492.20853027436	368.741614088682	311.426716242564	462.710299793342	189.465151769917	485.485485678382
C1QB	399.108390000507	513.714048479672	455.131128862161	639.278231999022	524.496890185745	419.672669211772	620.70125639178	511.93058050984	469.853323444772	555.855518736487	652.980810146221	414.607079645868	465.431354456293	832.829359332461	447.63616223931	415.411422253876	437.299455208493	605.570192186366	711.426652048907	456.874148931939	510.350054263359	451.665096719172	216.479639379549	412.582887673464	550.258526233735	384.001434391609	569.186033274593	452.894938205826	739.112290247283	355.136834398216	533.519583978363	457.646076581999	532.162031530308	516.568584547619	255.552191564685	352.664942176513	345.831019740342	593.37302702263
IGLV3-16;IGLV3-25;IGLV3-27	8.30125134672825	14.8444483275889	144.170817188628	12.6464626610817	21.3406279639755	22.0022951434864	13.1020329931454	15.5969273730853		9.08419872161295	19.7083116582682	12.5596238145751		17.0325219432479	29.1115891618356	37.4321118313583	13.2435873470258	11.2400157005441	22.7826602781798		17.4726744419301		12.0894391251636						8.85700504676142	46.7191557634349	24.9609198243177	18.6464372170888					33.1806733760456
SERPINF2	754.341854265868	491.31799269111	729.621490036916	638.93757430752	631.718143111843	627.757017044593	597.037112438682	766.236795893344	564.897979567002	675.883067163973	538.950453301282	522.162428318074	502.219960126869	697.214620212101	699.893665327045	575.666435236816	789.118683933181	663.645178842886	710.290933787747	750.662516791583	668.167442085221	769.152068752849	943.562552565756	645.748640630211	666.882755098526	794.808823881635	572.207730792385	619.293453565221	778.384987520861	685.03530614645	797.46956145518	767.241675879213	824.055970849552	594.123956583028	870.278684664322	716.199910047314	691.916079376659	628.911610082039
IGKV2-30	1212.99109881044	1113.42391510778	1080.6050306633	811.140616805969	730.60488931707	2453.79205732233	1041.41527170407	584.636021629143	717.607135149806	1019.49083141314	1363.63170000252	1042.45891671179	644.52564806484	600.932691613873	1517.25747250457	658.307890794994	901.301964223711	939.04868254071	749.643834120607	1343.03986906284	1128.85772347892	949.711570390262	582.978547859273	1087.36492138841	1369.4576812346		1294.36430656205	1070.24683158471	1371.24537192984	1531.87839900496	773.15446677851	915.662971722408	1159.87643881699	1144.64545580895	222.369840433549	1064.61200793356	763.038695434557	574.848233691299
SERPINA1	28626.1665598742	31663.2977976384	42040.2039589668	27570.460618408	35902.0560873659	43844.7793065682	25999.9450862132	34703.3967525402	24251.3729227935	26742.7930412948	27792.8196692047	15178.3866540487	34919.3844873033	36895.9157599542	24555.3181408363	22921.4165630577	53806.9310793579	24639.6520094774	32068.9792513792	34493.3431235669	28299.3432535824	34610.2723626805	73702.0062650679	18963.5755383603	25859.5001368493	26092.5654729458	31136.3408699905	26456.8024749243	35511.7580074217	35438.1645183643	16250.8866078785	47207.8557715968	36151.977127818	33414.2778608955	49439.5762619532	30799.7951705714	53590.7746485836	33126.2118177418
CPB2	295.705839332138	201.853854355569	219.307107015793	204.99169339252	264.158677660056	188.790741273356	179.442206954321	219.683354689791	162.61068226241	230.4557386627	172.824943094737	208.058915754844	199.55876007315	232.650726275539	217.230461680829	191.202603383744	185.378276028642	213.881131069722	282.599844402128	264.929283539589	209.887208970873	184.568750363852	213.586502643553	201.353261916141	212.531449289799	193.566913852825	195.052508314636	194.681973370119	250.476420004024	208.173187876702	190.129816893472	198.424593816692	187.000767548452	232.044106313963	209.689007741597	231.394649164775	180.501126142745	182.279409941006
IGHG1;IGHG2;IGHG3;IGHG4	6836.22405007089	10189.8704687395	4097.00323313319	5760.20887540424	7220.6729067061	4427.73882112608	6952.59821334004	5462.8828682049	5706.04254810608	4663.96359229537	7019.04834890561	7271.13047597134	4756.40559031669	6187.82690326024	5494.04341412418	5502.68623102912	6473.36070846573	8268.30675841259	6111.79274985616	11463.129979192	5221.40448703158	6377.56128782846	4898.1688154762	4211.37526646342	7294.43459217023	6133.83887082047	7641.07045990176	7329.66018628347	6995.9358095687	15449.3442620699	6360.99153279626	5801.68466429767	7236.06403289452	7235.67417019171	1275.50335666284	7441.47977394224	2987.4327985827	4234.77242534314
IGHV1-46	91.6840646989364	217.814495366788	540.519146373009	135.35055365985	239.144013335987	243.678255248626	149.613561970439	133.58455555289	105.133361885197	220.364586280262	239.765090230685	110.056138754647	119.243591661309	176.399490894996	147.444000448269	79.1404118680133	138.749452145059	129.00589080997	117.482129507209	205.769216570577	115.938503886775	86.6130015655135	111.710519876588	210.086048660614	124.214683589228	96.7060611274599	309.9331087685	70.4989935423249	143.62120887127	278.956005884697	127.246963036725	87.0414958387488	120.023205131607	722.692186597783		359.539559109239	124.897813015577	227.55972051772
VTN	2141.01982599101	1656.25058684287	2712.69804767092	1883.08449839066	2071.16725096153	2498.86714336552	2159.55427665088	2704.76836151465	2957.11838908321	2331.89902428123	2333.10812260254	1790.61616889506	2262.85120720554	2316.08816982043	3006.24111993626	2364.36787393003	3446.53790987204	1558.30059810196	2082.59165156706	2716.23859683985	2359.81170202258	3678.41356394738	3497.19534788233	2592.0184322203	2476.75715980971	3069.45701947365	2275.56268241949	1440.89168449233	1603.78774189897	2280.06298868141	2752.95161736874	3706.63958709644	2387.22254937083	2299.91774961686	2448.45697012247	2360.94219729178	3592.80839279676	1554.50320699064
ITIH3	458.447068964555	371.844949442736	394.042398486876	413.926327376279	420.100599223847	683.171625314554	689.833251415348	468.110050624312	335.091499899603	390.025550272929	300.298339037359	388.374840921949	226.51622811167	437.000187473246	372.925865939735	447.782958914035	626.789848095815	422.595096873759	356.297457668185	440.009317737351	419.483739822901	502.413002314582	871.548572837007	487.633686561348	273.72081148081	396.255719617539	365.059003898505	391.422171388807	363.312855488753	437.077494446229	423.809203918624	701.877562846127	602.321750037589	467.395824702294	578.954677112148	571.715938913389	431.668376198819	574.070232191804
CPN1	129.605779438644	106.334968668664	162.423636485402	36.2079118337952	106.928183918369	132.763185531527	81.0495272011599	131.932779107652	116.228092183531	142.460098713416	102.858546808477	120.502271778643	110.326435797462	91.2824605183498	118.107703463941	120.077560526584	170.819406061795	84.6216719356766	194.829046621196	146.48930616707	106.396957268021	108.795088720247	164.18012639571	96.0694440875935	87.615433734731	120.853933199986	99.2081349499615	78.9181803893633	110.171208293761	167.260625361056	165.065141985758	213.018512492324	146.366024949699	155.287896435447	83.9175030310656	127.084786669645	159.490423505123	106.398904408439
SAA1;SAA2	3003.85368012072	105.320482520028	2646.17078430899	817.798719705307	497.222888246764	4361.30506163445	944.407527833259	1529.24677629904	49.0219450153491	76.7438074717307	2461.95910519966	28.322152824033	3365.57023769511	91.2014485797275	107.091192137908	31.0618117336777	5326.3659508305	134.466454257169	3860.37747549049	2018.07280749659	257.723784423407	3974.20942683962	2791.12662814386	1357.99695045128	47.5399950763133	1192.24089602982	335.17356242788	394.334576058177	1891.39126538639	3200.46049650813	922.554427017757	4623.80821180466	4165.90101882128	4466.32620635521	1664.01001688089	1190.40282402585	10767.1142204244	1175.01263802295
IGHG2;IGHG3	10337.3385058225	12461.7201633029	4196.57232101163	4369.22944872069	6795.05077589435	6754.5752525862	10301.3024129182	3730.89027177168	6866.6644471959	3231.4678682034	5593.35777931945	5353.60312120641	4853.75090394188	9249.02000256407	6369.75907328772	5855.93457897644	6310.18328511874	10718.0115816456	5992.66827265763	13375.9342247867	5254.01198718435	6520.544716167	4278.00926210197	2768.50833685494	8185.23402309054	1937.2537315385	8078.53716681962	3961.24277681197	10718.8367896048	39378.5491340411	7123.52198256781	9367.47537148554	8376.87758149609	3746.63909718768	1197.06003191196	5203.63076184217	2535.38596538201	2707.00505340674
APOC1	343.340813372361	151.652978498969	195.65915612235	294.045247873776	251.420354444924	138.561004274773	183.869166562898	105.061999313103	313.311475860402	121.294045489895	128.503077751299	389.842260692849	241.867651167548	185.017317122157	377.328491776247	359.686134007766	159.336298041356	267.182781663714	302.355143348029	295.957077854434	278.982082027693	206.411405192488	64.6951726304258	305.236801344742	490.750819687074	180.184692154683	293.649952984472	329.594388953549	245.075325708502	186.907919300979	152.953831589143	81.5486799803714	168.411421558904	320.815126919229	546.51236084526	237.847889448899	188.808741557995	156.963109424352
HBB	656.044542988096	1576.60186103866	584.600569511316	1322.06034781845	790.638949535895	1104.76966083241	1304.50442517534	951.062525793806	1392.13745659751	2266.87928926334	1098.72001265911	1414.48767397045	1636.07929991788	749.280071973305	892.809132102485	1983.53607027899	4099.23372831372	935.403447806715	982.839629984576	1336.32617323489	1014.04031766082	1926.06634096809	1656.32165117612	1765.73361930121	1319.58558418903	2049.04848761505	2438.06838234144	1378.11214997422	4213.21867552133	2119.20120401524	2124.88760317394	1195.5087830034	527.021060808368	1071.99100282469	953.074007737625	579.709471962525	1579.04651998222	943.003817100776
QSOX1										9.93687728548245		12.6461870424217				23.9511775283808						32.6470705913823
CELSR2	843.102423766896	938.037422900941	1460.52064007502	2163.34445866354	405.449870835389	931.999216953293	211.980132827437	753.272184100391		163.037782226728	1720.29580993369	442.661063144503	759.33044532652	2209.18016086556	656.910524337216	601.073864769221	1889.0394652117	752.902335400305	2072.16182284942	282.727179980985	1029.08259569955	1012.22280279927	702.95589126449	1201.51893241008	366.789509719302		548.685024830599	859.004120564039	1959.09001630999	184.424156232974	1041.66375387232	810.064130046273	411.683465134754	501.19134131476	817.956107504822	681.717687907287	538.13345573847	556.030960593172
SERPINA7	139.5351029718	160.206361223556	258.242715474319	136.808764415939	216.539199074572	121.320010677721	169.974514463299	149.857472751029	132.959002819834	183.300876621082	156.694461445431	147.900729753118	97.3261190298707	216.415137210015	172.229054057602	202.922584307193	168.725116860173	150.224497037351	144.981839843506	264.771529600445	127.443547224261	151.429166641636	194.742429486543	149.0547851563	136.885751173118	212.175164304498	160.094002995183	126.655027944437	130.784870850156	119.950879098056	117.121799170355	112.180997833428	148.899083878653	160.733717298401	74.2450738482458	175.575366285693	139.796273903433	200.365669324777
ORM2	1141.90580774493	1859.74320503525	2509.70510333585	3173.93160315535	2029.73126943728	1587.44330396659	1780.11033516327	2491.96133290586	1569.60708172381	2142.18026790606	2260.3672180663	2391.86439052841	2150.8519671439	1613.20994174414	2276.78103135598	2009.50356867232	2946.17893577832	1291.16729369385	2483.46703563795	3270.60639213045	3012.63132535104	3539.68219473314	4115.35248063505	3086.10201993007	2424.94351235009	3569.19607451848	1461.62347353085	2538.86909456284	1786.67767279856	1682.48726028125	2602.37747970738	2523.67978298983	4033.7137264726	1603.81595113975	1803.81735400256	2719.55644843754	2300.43890687671	3151.11421044995
IGHA1;IGHA2	5614.87766229605	5644.35561770181	4531.26092631045	2368.73982560764	3403.50871906973	7739.79091577036	3347.39281104375	3562.44949625957	3769.66599451943	4574.55263878339	4232.1898067753	6049.87118565248	3013.34633857078	2229.69695634707	4915.1135806452	4506.43481297963	3860.64235610548	3914.98999113642	2644.72373304466	6530.76319731784	2710.11597315002	4063.48492464608	2321.89419497078	3734.77705315884	6698.55090201485	2809.4086535125	6604.5748611124	1828.93038725028	2150.84213870601	6408.55807052925	4412.63169297296	1765.7896301073	4099.26757571717	5528.05212205904	801.221947718474	5931.95428347752	3601.21624258528	5168.98784110851
ECM1	99.7812871213447	207.33727644931	206.186041266175	286.762481549101	188.225593902983	156.125133415006	130.591205259613	109.113863510558	125.28449879665	117.384668682796	206.432442380822	169.751744017791	119.586914451916	129.048110368027	160.564079661636	112.122344671465	109.617947766774	86.1186575205826	98.4989588999226	159.32172632095	207.29124652715	154.743268175595	157.84512614893	170.270021396307	172.357510484957	102.978974921873	107.682524261912	173.737616188917	192.049867941483	134.6730036359	223.845877625473	105.220526603053	124.94558985372	164.940611777527	58.722415813385	157.586986457454	104.085394025739	151.978120431434
FCN3	121.3977945961	167.310891600501	54.5928401764123	104.752129194087	151.089612852963	150.218597852782	119.727814384163	143.84625545274	128.319315140319	133.108580084252	113.660779288363	106.153883130359	120.11473197146	128.619383689273	161.057252833948	183.792478372672	190.198285785728	105.575668648477	142.998481351882	154.393268854875	131.251628734996	152.85382377687	171.722940098185	122.04717104543	125.272863058563	143.807700133781	115.743213099718	156.04608589371	153.161555317101	135.30230173863	193.426167874	164.052757440705	125.636813655632	169.163456962403	159.651917764196	149.800446418641	96.1434900748337	153.281084374031
IGHG4	4674.86140317679	2816.12212192549	546.265955187753	694.315834140237	3116.95231503408	490.00386430814	1360.47146107893	748.766182907331	1518.40869420508	1780.33604193219	4059.31812153626	2366.59958358093	588.104541575429	1709.02530048974	429.238180039125	861.626810031683	3849.5120583775	994.025949485998	850.460894933465	5332.3776203957	2354.56654110617	1826.41469180513	3388.35933627057	517.86990704035	2650.23915272569	5146.05904722391	470.14182964112	3080.07523644741	922.146601471347	2993.21048020424	862.198415332703	788.933700240133	998.826095974142	4638.30146677593	265.803235661005	5439.14776622565	782.757551814675	507.702459202188
IGHG1;IGHG2;IGHG3	2596.16949284006	5141.32364821402	1420.97867183685	2314.45656184584	2898.96486964077	1296.98414536534	2924.58055699049	1705.82562526756	2142.78483550776	1299.38199207467	2258.69270260757	3552.87377348363	1323.79551697712	1722.04924988449	2347.26114443987	2085.20587820134	1668.85212326278	3401.16418247932	2575.8793170071	4960.03309098061	1938.0533748126	2836.703795049	1105.32471459649	1369.75469056256	2925.43842374577	1383.8485399556	3502.322207191	2235.9984801532	3462.86017494497	6921.73930516502	3043.2492498304	1657.05365440258	3572.63377647182	1479.78754056638	253.85855340125	2022.61074651534	661.080243184137	970.613417039362
ORM1	4960.3606534233	11447.1399149234	12818.3200234816	9619.50257941355	10189.2576432856	8580.11319701679	5262.18514248683	8908.14691537693	4481.20343384181	5445.36325721369	8249.21242917935	5421.41505078315	8014.81084609442	6773.74551758899	6646.85606548957	5311.46665600094	12646.23811436	5566.51585940643	9178.23458167695	10621.2883972521	9342.83763581727	10144.3300236902	15905.2072987648	9582.16136224598	6268.19253236441	9423.78133069121	5546.65994177187	9378.47113874853	5348.03842814009	5148.95054840987	11058.7179551739	10150.0368081521	10949.9116885013	6905.0709408573	10227.0434933712	9649.81374368594	12273.9224717952	10638.0359271773
APOA2	857.330643307341	673.720417007084	653.741899381785	1073.62027456938	1286.22289165623	1513.28743047067	2543.74882365609	1557.62235443747	1819.90187801386	1749.7990076071	1351.70948956317	4480.90198185812	1771.18265499614	968.297959273769	1788.37968171726	2133.74983002614	1487.72889266866	2138.27387877537	1174.84156835812	819.387902701517	2933.31340672139	2213.65280181108	945.084022773743	1518.31725671941	2382.02391805436	2507.30166495682	1685.3227187567	1103.2089514433	332.780200348498	765.618112363148	2289.82205963291	1764.81883755285	983.59545748939	1251.58073269625	563.022810437796	1676.87032588086	1915.91923901622	1495.61143893494
CRP	1072.57624886899	2608.23939604593	1976.78912138005	596.018350730915	1300.00451687027	639.596411502208	472.367120215051	642.51807907704	254.851857551965	414.837096521182	1816.83492353987	66.9575855726544	1058.41250265101	506.277746593692	275.788530523472	186.12848929484	3493.11009293837	207.690353382464	1815.03078320442	1988.6614171231	245.444449892498	1772.81313965459	4350.0539196497	1123.32530351669	87.4511606622393	1230.09033306271	688.02490887506	1646.36984111989	2985.10869690786	1007.78938283995	434.493701575808	1490.22038149946	2461.60655441016	1350.74749214023	2560.66424759383	988.819574838972	4745.55703371963	1091.99694667505
CA1
APOC2	985.731989629745	409.689638975365	774.985300457667	1359.75335852618	1656.0051196634	616.057626658974	575.58300673003	1237.96479428476	1279.91703643431	1022.13990751626	849.939983360585	1805.86412117478	704.541895752196	1250.27602387534	1837.41694233545	977.835029876276	634.10943221765	1304.24367635237	871.940767672371	1104.01122789966	1377.019761641	770.492002417815	359.120844891959	667.013001349005	2621.9808996195	517.992362862933	1080.31531054361	1279.78306982859	2782.19268615858	380.484183394493	668.040086642238	399.484561319512	821.669715869051	1334.11920114046	3451.1975645228	372.18591955699	653.876496836624	491.068860089104
SERPINA10	41.1883830018858	29.5199233740643	47.7158587487585	32.0641977163792	34.2563515369377	31.142462601252	48.4005796145882	22.0366693271774	24.9069026761987	24.6618930099965			21.7151966048657		48.20689948006	16.3441039151139	49.260516069313	34.0211285657489	43.9027433177455	52.3866548782204	49.6745450353673	46.6666748386573	52.3824434447645	27.4106376473541	17.7343112574557	27.3233062503667	41.8894508501754	23.700669822703	75.4292110305683	33.3252747964181	21.5908679620128	58.186449741825	58.6498859578534	28.4673362296255	21.9635693309772	37.9436223289131	48.1966919899646	42.3809111452414
F10	232.92972927968	266.912171935143	221.861089723691	165.253378979685	246.051730620377	176.012233701963	175.355094345321	218.860931444379	174.647635859672	237.79493111496		202.868115238059	191.774613715551	211.741732059646	209.651325821341	207.370256969871	191.035861483362	189.850033353141	232.666483943118	212.596513277389	201.825356598917	202.109048971751	329.255271061883	162.549741171878	197.399729536459	213.288320473918	184.872706507937	246.938345352732	235.076799089302	223.192963806561	213.385675010482	231.025323074345	242.002282587426	149.955552653888	179.604277335502	214.661020897141	157.164508665556	215.986305609759
PON1	248.184181537554	167.569916167995	226.503032943229	301.30812155302	217.594891567556	167.865065261625	432.514534266238	274.772787390276	225.009674640553	390.227190694923	250.874468032253	365.293446325653	284.265894102683	148.125882508525	322.075694243664	431.286986949718	208.827045471304	272.59343665236	243.283611880257	215.113445222993	202.746972866844	386.084327002064	130.98685327558	339.557577104188	391.601243840514	312.167979076915	256.158940926935	193.42531594371	66.5383939104629	231.760541308867	289.129738873636	125.597091453098	271.736188124215	337.158188845888	249.2018950877	274.034518545103	298.604786101092	318.520323747141
SERPIND1	639.915902498501	358.028228171996	547.864661030892	673.325569836573	614.515496741337	556.980301704129	700.994796583072	566.876869513635	772.68006431115	905.510682420706	521.682696256971	642.990385901183	426.633353050974	614.777819549837	839.687414098075	759.23302405108	471.322048638763	573.549382548395	607.768419242326	381.453496581526	799.102245413794	535.03948016499	398.71389607536	841.275903093979	824.303618511755	713.577358659365	614.065798922469	533.428822182959	542.358745732834	373.54400182834	525.918937763405	454.99013865294	693.185701135833	838.719253923508	316.205338186191	708.206821801665	397.477802739843	634.358244553027
CFHR4	64.1023410507109		59.1624248273675	123.936875891652	101.112429567602	90.7408960035009			59.4483093900989	84.2392043269626	118.180000406819		112.750271815737			60.6255867197417					77.5647268784447		95.3555612242682	152.659660002775	102.560496442216			84.0126480853101	126.378264651851	50.7898205622871	62.4706858052306		160.670024091631	110.259596548544	42.9118945669212		62.1440478790947	39.6642506526288
HBD	95.8383837034921	152.106380928257	66.7153425634933	146.956768673569	104.926274255606	226.211874100726	202.170419977038			298.001551563381		216.267668126635		212.784511307976	96.4680462203211	89.6258640855941	739.590297828848		138.417572117887	127.708266542938	153.884108997116	236.73561276874	188.91443251246		169.555658090277	281.009621492592		159.137355047963	572.248783898492	419.953426236553	253.131541107273	154.203929897452		139.087027730439	173.450018703997		361.372623932436	100.772990170278
SAA1	6399.37417688996	341.202668284881	4647.00416184824	2377.84488322752	1397.63464508673	10785.4064102721	2149.41592591621	3597.94879167078		312.007192540091	7204.50264189073		7679.63519686204	479.111201529533	387.480650097843		13044.0200293608	372.716563987236	9788.26697706856	4809.12566773557	887.733610440801	10050.5435989686	8437.61646900843	3780.41536641408	203.594210412986	3214.91014376623	1029.30580493942	1488.45006738512	4543.51879685047	7062.74451162636	2354.74209715585	11544.5503311505	9061.81896533904	10070.2254177589	3735.46518880513	2978.471539553	23438.3750093077	2809.7607955838
GPLD1	94.2690914895752	71.8354716286662	49.0224643337904	117.105726822248	60.5298289097107	37.2643109630904	54.0123904985426	57.3882972200399	90.660831451644	89.9527203357395	80.9823041603786	67.6353869402617	68.685790728613	55.2048268762992	65.6768805409576	85.5299644586216	88.9274937451048	93.704493156002	63.7183038086049	59.9919753875084	105.344516168898	62.9565280970852	58.8410799188839	61.0418155142943	65.8604672137516	73.1445357671341	91.7965386834185	64.7019539876906		74.583758049397	92.2208783609659	45.9797286410421	53.1722577754428	61.7414125498858	39.0420740885446	55.3845930726773	68.1475788050374	57.7576240461454
GPX3	105.188563476922	225.302477834902	136.682949841762	129.365313025304	291.908671435872	171.158869888498	162.568683506387	113.730105466479	142.099144601903	133.92513314078	249.675663447065	87.8471648942978	116.950493405836	129.23774899338	123.340760150971	160.979742371575	247.090675953269	141.218865715639	113.014898855288	170.125640632143	219.094403390896	173.346946117153	249.49027399579	179.108388855633	178.326244286596	152.98714197269	181.568413624819	269.367448288513	217.014337285137	331.921934331998	190.130670845818	248.05241904493	116.791225271225	189.338221607976	262.798728285802	209.489561476311	187.800243326958	124.865884611071
LUM	129.405010163186	357.623689766903	208.288577476548	191.87257261933	298.462264312216	227.967819286155	261.87130686258	196.531848317742	243.292387446521	219.896246859271	239.371615648381	228.100080910352	251.503418373973	163.788669060317	193.751109088265	188.499832313525	194.381676412125	365.155532638785	147.030693820909	302.786239544103	172.805836496444	126.79339121951	195.371138728376	224.204370787477	227.587282706236	153.504285156256	301.597971498077	325.515621401542	172.208702214393	615.516799840703	148.08907418248	169.095921335725	170.07997517712	228.103276926088	276.714236858295	281.608257711057	258.81684987877	216.924934592462
C1QC	776.611624345546	938.213829404205	722.928407019794	1154.71032024629	1014.40680655524	826.088906474408	1173.76630244556	921.944726927498	925.120476993018	1218.24160294984	1248.5319880906	778.823729665926	868.387550161743	1946.90611135951	821.679232950826	848.926107600751	968.354326034007	1197.38968489797	1217.86455112844	835.267753153545	933.28178334792	907.431264540019	241.518210238557	881.684341921387	1099.72872274385	690.46687878053	1119.2180096049	773.683796960104	1351.15613374385	651.199543562252	1052.54275411149	794.544099253464	1061.66538649947	1005.74092632576	383.070599810617	677.868790924751	665.718910358003	1166.15242197757
MBL2	112.357786175301		86.8312675722758	25.1156545649739	159.940428837536		39.4526234740694	22.7570002739248		59.7656787438685	84.0418431247945	46.0331710074368	52.4192168943759	49.702638760507	63.1969991540886	70.5032760300113	59.9436151835227	109.027062133179	19.2475377685781	61.557126639375	166.778009165494	118.435635355708	79.1631792563696	61.340847391215	61.5422423072452		119.758249386655	78.681807150734		156.90736930646	124.51194001515		98.4631277232164	80.2835139261955	44.40929868911		64.4408440003466	63.659467571973
IGKV2-24	139.675015456604	236.961057358824	205.253417807417	142.257290398367	149.033837462747	201.387550084116	206.705363434803	139.039899282689	125.550864111747	365.145385504213	191.842082028267	292.066694723829	82.0640642213053	335.845058074421	201.795358911287	206.698793246105	149.723698818895	149.191888628223	219.569554975055	153.405698225685	310.93226943425	175.708459945152	128.974237663193	112.681228870761	338.694006860152		381.712960600636	152.137150715514	129.371654643418	482.976858166882	178.517089762797	171.151716136868	289.159054031234	197.027578252938	43.2529591965139		156.771336497194	281.966814759172
IGLV8-61	264.308001769815	603.437008551952	323.829954720867	349.220488093308	648.8352480289	189.25720908127		131.369855131734		347.661112337461	205.660348019035	426.374805430007	117.646492133159	246.664645682	411.940792451952	136.696733053189	162.856234853644	326.417911670129	351.598639695752		121.409590547107	242.912997029855	226.501202661961	143.491918108084	234.264938165367		708.850537694704	230.61428306544	156.458504169982	544.887706954145	107.018911636533	374.064855806802	647.409875939478	238.655962545082		511.648674021759	151.802883312178	600.791163711351
IGLV3-21;IGLV3-9	368.135843585362	722.33972547474	271.030425234796	301.448367386638	432.909942020247	973.133429642142	319.00464007525	198.370038152521	471.033567651094	515.942672241827	329.922800839892	276.390098903065	523.88632737765	288.011699866491	539.887086287706	280.405704491769	267.937059809561	193.536956808586	270.5376616887	685.800026632383	260.412519370628	360.085205278948	235.286076247841	407.410649219861	337.562390902386	272.82440055041	843.689010520159	681.863739799362	245.291081331574	1297.46474135459	294.785842631241	223.046631636215	325.747229017632	768.957947046244	43.2515987890724	1078.26031376622	117.605829200126	323.178708377582
HABP2	240.930105471107	260.019256943779	252.73586526374	254.599177443075	247.367763511815	287.042160243852	231.503987115796	214.136766230258	223.507526535066	294.297903950811	305.744763065479	187.995277914031	193.41817215331	329.613443610096	242.781773333386	211.361943867113	295.796263285589	177.056831918608	208.250179679354	350.31341968642	226.099338880604	277.982153805005	360.040966337678	287.976002323927	187.61046532349	234.73264839526	252.067874173	209.421423537605	329.335746932769	326.930793031807	207.46441190431	201.014530329815	267.803087766872	220.354259817075	255.580820451742	305.211908156953	283.795287477406	282.970613888818
THBS1
SAA2
PRG4	64.8882307231148	26.558205541125	43.6032782281544		55.1272267337988	45.9757474482482	38.1930893076081	39.7240314400165	39.2930521911583	72.2904523559778	38.0835139174782	60.1753827088417	39.2099870636587	52.915235946103	62.9055115477814	48.0608998665823	38.8480142333299	30.7835971690354	51.234220080864	47.1657982458766	64.5655799403004	52.2915941022428	44.7901215368149	54.5869596546131	52.6132093660025	37.5101636086611	41.4188847382716	51.6374561043083	43.7103328424094	47.2855096250872	49.4581892751617	57.4366425560939	32.8361059205752	53.6332481456419	40.6085598634789	37.3207214041167	101.193114516437
APOC4			35.2710482961755	88.2439261524168	118.335246382158			29.5428111109492	25.5422465136349	28.9390723008512		45.6534099889525			46.618000103499	17.6015916185948		36.8229349108533	28.8435254688923		82.0704373332298	84.7678518772146			61.8788207752151			40.5444542000049	32.4322219849121	9.4203338091035	17.2890666865887			60.1196913394494	52.1820680919409			18.2388362712501
IGHG1;IGHG4	3982.18424409748	4719.61673516955	1288.01754809018	3544.42688227894	4201.06292500676	1513.13143400328	3806.65843269789	2536.30212407602	2514.51884265224	1791.35092479023	3803.76997918957	4532.28894999544	1410.39474371079	2682.29683215343	2298.40686180047	2512.97611733894	2983.80706738456	3582.87816104484	2823.05971050413	6054.73693202047	2955.38625780911	3351.10994956534	2187.91939027806		4203.34465090721			3955.7731483124	4651.31653912458	6368.53758918927	3016.16022109776	2655.24127669764			548.992466875925		975.504885678416	1817.34180853549
LYZ	44.9393046649241		91.3725052799127	23.0598734289637	18.1768175610156	24.0430619400759	37.5089907204755	44.3997645932668	35.6136678230229	54.5834232858484	42.7502451706081	40.6188466192657	62.2347259929908	31.3878999700232	33.3115698466061	31.9195121071376	35.6360294554242	30.4458035728698	47.8497826682607	36.1006200060456		33.5306615178128			24.7702159332799		29.6766058410308	32.0443433194408	54.6703930182034	78.675863402374	29.4906751605543	52.3229115781534		27.1498590198773	39.0437389701938	47.6369789099134	36.7080270353679	45.7005679188122
PPBP	93.7354334622432	135.451195964172	113.643431111805	170.393213304634	88.7573562132964	113.952328276408	258.377831263568	104.454246089609	352.330696469416	115.949306589051	512.879636375719	35.0947316508924	161.120015509445	35.8828371216259	123.293528842187	119.207857233279	257.201112832749	207.18369871618	126.084757043721	31.5607033531504	78.5009488262614	114.427041765103		156.331775769217	129.464322350611	212.566711236083	67.3133627527933	127.188391195364	67.0422180279341	141.757564864277	176.595109577759	45.5218391740961	45.7037548933724	61.9312630025481	120.703552258181	136.817119830865	250.405151512603	154.178608400481
IGHV6-1	72.1824379393953			88.1732188849046	72.9140008951092	138.700840771996		66.904741445482	55.6179999776358	167.356499920998	70.8932663812737	90.2886478050924		48.0554374441916		63.8557351837522		52.0352698845679	71.5917487651952	82.2105349205612	74.0906560678911	81.9402110756326	45.6847009260636	81.7057026703435	57.6287106644839		151.299566800131	36.2206345485336	43.401739862282	95.0484086833493	41.245770457912	71.0651085376986	154.555417694009	83.0284460115683		135.068252008651
IGHV3-7	541.242338481847	722.591835020525	566.873257627896	512.54132407421	530.570266505505	684.434701924696	630.756552662888	593.714067897698	509.523792058669	591.544849633543	787.519317456328	414.809699072249	406.063458353392	360.62725812497	655.190300576008	545.764289063881	586.816240470342	459.478321021187	674.322870031111	948.224262357511	536.538467812477	651.012001341534	748.816136009754	617.185387034825	651.764407811118		886.809198765383	433.759382481708	626.295727298361	670.591880616252	518.327416606497	363.457197122363	882.469136673652	607.856614470104	252.490568963717	735.976784191581	328.621001867055	677.548382482797
IGHV3-30;IGHV3-30-5	277.367205077939	395.823850593958	670.364254954376	208.992659521391	244.483355429366	278.505516524644	248.107294597535	223.397997944375	316.17037635689	269.804517724762	201.38503599669	160.520524357518	167.825743855701	307.777218714055	300.77724171839	205.574600882113	371.156839115623	174.255937888434	267.428184002722	299.693645725707	191.01076308549	168.942416433528	187.732701415782	227.1929570775	267.3397565444	163.500526557682	531.873544553681	274.67618114657	232.88543515703	392.83545959592	151.660163082023	104.796947906572	159.305396339145	261.717133230593		437.587288029531	111.526172923722	253.518341133297
IGHV3-49	686.63809516046	700.582631909966	457.783412403726	538.411148638635	655.353823315327	1077.19687202242	594.950432700753	233.415222998474	648.846736945257	614.450181278269	326.593823858059	420.426728911187	194.386305299977	518.870719944113	792.973214778937	246.986856070654	369.934231772296	399.677322865757	391.253644429279	837.519908845017	340.671285191329	399.931803595424	400.824096838497	369.251570234069	806.78070819212	211.510577085647	524.004301161908	602.255217745586	501.530681330709	647.109024933855	288.481302780962	392.256668266253	615.910488303561	582.91628306813		1005.23267746334	189.432682706789	723.401925546924
IGHV3-15;IGHV3-72	129.846111747934	124.873286611733		218.51644028679	126.683983877411	113.11939322075	255.788456878784	73.5560476754281			103.453636094064	227.80878936462				105.005436084742	78.2222783922646		127.286084667212		126.805942249068	227.797362497461	65.3207939869376					109.386880731873	142.435292130302	184.953625516492	129.199863739986	196.205749342092					59.4900956895454
IGHV3-74	52.6176473652954	60.7559959819618	71.6186929261239	51.8233929435698	65.6599112604592	73.7962208085013	64.8155588050941	52.1402820748117	26.3842662757124	64.1662209202577	47.9816248524578	36.8375613782329		41.329949952789	60.1557354265916	57.3317752959932		58.1473275916636	43.3913282418288	70.0777698895173		69.1235363410859		37.312317611242	46.8327138756274		131.740596539684	43.3904606736742		73.930849369143	46.4705775223283	61.24892417271	67.6134781001466	62.7377681043306		53.4556568801976	38.0864493113228	129.523656129562
IGHG2;IGHG3;IGHG4	11013.4621263276	16099.497323624	3510.79701566248	6940.18954695135	8957.09985038485	6388.72570995413	8650.23154013912	4356.27958388594	5633.62499018601	2736.110855833	8448.01408765405	7097.15728783077	1882.01059556225	8019.44746024203	5145.23524563059	3562.41949220652	9386.14378681008	11298.6292320935	8038.57133925339	13979.6496227139	4973.37838889924	10227.1176037155	5388.35305606568		7098.70626363228			10218.0167007626	15368.5976223995	28395.3746911039	6393.8223400108	8777.55582319816			535.990597596624		2717.90289512075	2914.27258832845
C1RL	84.9781009399421	41.3599107480339	80.561266232452	88.612615871144	86.9641777783457	81.3726955216557	77.9797542057217	82.3889278976565	54.996001627448	79.1710188332092	68.6372977795515	46.9202503376107	71.034970105797	71.0797555448047	69.8855352555433	64.3094543741103	79.269637523277	82.112323391249	87.9237930696905	110.429895142901	73.7743379829513	110.8622965266	107.995946912627	79.578050667033	58.5313340095863	76.8060289792612	66.5827271780839	102.760872378532	67.558873576408	99.3406659638977	79.1647292918951	112.153365190601	95.7310606216038	73.3050672589032	50.451648328287	73.2162762049336	75.2631527620405	95.6831286371114
F13A1	31.0194219765873		59.1636575516875	69.9429242496304	35.4959912716348	35.3906785950607		22.9083952968689	48.8207992060626	17.1040324133418	64.060964762269	53.7978429386798	47.4892120662525	37.3680992196095	63.9304909807239	48.7817306621289	54.3561929299181	38.9746183074665	60.1558121094175		41.72085519568	49.8189472673763		41.6888702866448	32.2329775370363	33.225141084041		54.4079264799104	39.8855187819382		86.9962039010397	35.2001092418471			35.4982596784327		30.1241335647735
ACTB;ACTG1	513.400266884484	356.428030160914	433.809510221107	228.495215489988	281.011053453393		270.130449207375			310.6832230779	423.539976297278	237.614417374071	159.98240903637	243.162275209141	342.938740804939		301.465402894537	200.413036636506	248.147926338985	484.383356251273	196.719370593082	314.918220262571	240.575456084192	326.0681230159				143.979905007195	173.303627901064	393.756368868196	270.743207357663	172.215514913179	346.459715058007	432.294380271876	223.23000509318		258.948964753474	396.504958859858
CFP	151.174504767861	111.213469012573	98.2320292808829	175.099405219712	131.044206207919	139.701097705441	184.024475661525	151.752892875215	135.684524005696	137.490080086482	147.596854655677	175.721958988519	116.653362291717	138.608054744275	145.393023375428	141.599948096746	109.473689577866	150.686871266981	151.124959887131	202.51395566506	184.804280810711	108.653340302043		137.863531272311	137.359664485787	171.746975304782	97.5143389234964		125.871499787648	167.073098803144	128.22035702681	95.298150583548	150.834098190548	136.150688500855	155.699113306859		149.89590751788	135.083488923022
ACTBL2	134.536618461898	56.177727091537	184.543280754292	344.988452098445	31.1376068085437			31.9579989447402		60.1252979980838	120.814406732887		27.7291251854715	79.9851014840297	34.7895287376926		105.96227876934	24.4431950859534	41.3220207084097	32.0803830799458	50.4827584404833		39.876994018644	73.2982762804986	12.7741400047005		44.9976543253021	86.1132038736338	89.9760297474663	82.0026777488696	42.8760265325562	52.4427409716738	68.0183944572536	66.2594043741456	178.39856934856		67.3054870714579	39.7824479058656
BCHE								52.0404130486544	51.7454301645841			81.8600204275505	44.6692661272949		60.7931384940492	60.984753537206			29.2198157445613		37.4215137535124	39.5826050209878		32.8057454107077	67.9744676976906		41.881203158953				47.4678989017299	40.1661971740732
TGFBI	39.4363308300022		50.8272315165541	29.178419730415	32.1753645994877	23.4863187370968		53.1281966433238	41.7477900213851	44.8605840469825	48.9357906333524	33.6599684155315	28.3232892122377	42.5601881073395	45.8960068223331	40.7453368623658	52.3102991910566	26.6792743012857		57.3490902374182	28.0270238710771			30.3699966750548	38.9612509653157		51.5306540035821	38.1579552469929	31.7812184394535	72.071687441242	72.7490575987749	66.8695701142864	42.2025229389369	29.6812666128837		38.1496529975637	61.3272946821724	33.6484140800836
TFRC		63.1995054648156
CFHR1;CFHR2	28.1304281342935	47.1435087269403	98.6638990130652	54.9400449977885	46.6631661131569	44.0831475204837	26.7120208777587	43.5148736067113	22.065936714689	87.1500523713251	64.8673166331553	34.6146968256419	75.1530235526516	106.892370225493	22.7246358893868	38.7646342734757	63.464106990222	20.3006901698919		53.8724779533547	63.8211996314202	50.3140703609923	88.1476794240571	66.3648298171301	42.6218582536231	39.8756881562185	45.4762535492604	41.9348365564109	101.757898972451	85.7920093307995	33.995636821229	48.3601929974822	76.1220264706165	28.4514647789926	52.9442565750172	72.6632205370021	39.4868474650262	79.9892599821947
CFHR2	72.0901794344352	88.4576139789509	259.541134562561	187.082073772131	144.916979149276	117.187469592024	59.9948762812525	151.343765831937	84.1394083379467	314.551053626678	190.090197534594	53.111643443477	224.978388308954	293.199603079842	119.123973043707	101.070102063169	137.911801603088	35.6212103310928	124.793552224207	149.374984352813	198.264071703708	174.367043242801	280.787829156761	224.392841286945	84.9967202774221	172.279326401223	138.816682937205	204.278572023882	187.276994093886	90.8500930413199	109.43340023817	201.510503691433	250.701328223454	130.24129859609	254.958803359054	153.709940485978	128.246109693916	232.508571526396
IGLV3-19	300.558534460872	1535.85660497466	294.064465767444	283.615883369906	1470.61285528163	340.004554774843	280.068743578467	165.935905684636	303.064909952255	296.738430514203	265.198772585617	416.574910852387	378.42373078193	351.88366226505	224.662456144042	213.603284707107	338.157112896129	752.942223954652	234.863367937331	1536.65957423291	296.014431955046	258.034167316314	3295.57616221568	202.291619939569	583.848909706929	345.118527077843	364.849680570475	470.594049238293	478.512922867809	2072.79987073233	198.270556661935	85.1990517574697		691.385395355884		2707.55245917567	1263.93336729553	1227.05631036318
IGLV3-10;IGLV3-25	525.711692039247	850.0564667941	5327.73313031292	876.834516420998	708.269513601262	1730.81373528838	1337.37305771793	850.417223663061	568.527421752882	674.101444890121	821.949519491716	606.70931504157	237.012314842214	681.6200425483	1088.53677189665	1657.83158020455	949.179518029221	453.067293132479	1354.40314289009	1918.54465302279	744.447419605832	461.338908385191	449.373748819606		896.909627231181		1642.83462063338	284.274814023338	465.986291958618	3479.07515280955	960.975906960206	854.541525037785			75.7534834787294		1477.90464330073	620.45338680526
IGLV3-27					54.1895111037093	27.4205678132625		22.558560232866			32.7545391533308	18.8747369051629	12.2757247266949	19.8074055737561	25.3006464296251	23.7845038040641	18.286189561917		26.6639561716944	160.409373708745	22.1873838245513						37.9158142504409	12.7823921719885		83.5753570902165	81.7212786037799			21.1322554217537		36.9056047871651	18.1215561088511	29.6162110019257
CFHR1;CFHR5	44.7307178243202	116.242730258643	162.402076568883	119.145940579024	74.9511565117014	133.348769903925	55.226417356831	83.6827837742665		109.896644524611	123.335573579275	59.5648461743802	96.931515334703	190.32332463178	32.9280643124941	64.7568022000369	157.709052020948	50.9219913380463	66.7422585898327		98.4955696892573	124.958020499162	110.881355348085					79.0450792129945	249.437265963033	142.989314649551	30.8142928896885	75.1368940608531			62.2898003505975		54.5217087987878	109.821825063131
APCS	134.850215414015		211.613140875729				95.3329344871757			229.000758325573			130.223861854585		133.835182497042		108.018695459112	109.14321194832	212.516605061087		174.215700618853						361.112543999973	179.252210179154	194.299371514176		299.818778191831	54.453181060673					178.438705324624
POLQ	301.881435381852	84.348765428213	314.421831400961	239.056177729385	244.707565469614	494.556322869081	323.80115399555	325.48862418886	300.88471980266	415.596735802838	214.193604460524	184.200363141609	298.69093987977	314.254704181038	305.28421895072	305.864747461173	390.472802511428	261.038609192483	302.397693797062		228.749312643235	412.321438151046	427.362915084721		261.770065478182			210.615130187784	421.975309016498	199.414889457837	223.846236121242	468.424031476976			342.209055273632		478.331185452804	386.277035515095
C1QA	190.328555528811	226.701065537942	196.599727848668	299.903573064243	250.085953315612	210.851535411278	289.951533775344	208.069182747922	216.308812022326	262.584522660018	325.148881627742	192.654957141391	203.183674494862	503.103780661972	202.529811049655	206.255752251467	260.503212927023	286.684120465208	298.333575327836	217.046181666516	219.188854808279	206.958232547998	61.9454404563671	208.873971685424	213.703313498499		225.97277575859	259.811849923024	428.001819440517	144.308913467324	222.648502437735	234.086844095512	244.344713404903	198.641615755415	106.147134925709	186.875415522517	152.669250799277	279.883312889115
IGHV1-18;IGHV1-2;IGHV1-24;IGHV1-3;IGHV1-46			146.131651612999	194.100335699449			77.1356757414355	134.848684710108	260.977781193263	179.623783559745	256.114821338643	163.39848447817	626.008960448888					217.885666644372			118.611847063745	165.778900092074	79.7843526074512		291.524811026368					192.157426643129	175.056443556216	67.034725091006					85.6946336648352
HBA1	747.126999420712	1322.55907140369	646.714217365419	1445.11515983353	798.768607278788	1211.28521957761	1470.01634301752	1144.11302537878	1482.35122914591	2523.92987629072	1038.35764132037	1499.97338262507	1875.17400539488	892.695380090461	986.807417285321	2266.98438897151	4302.89190527945	956.27655895722	1168.62376916898	1295.014747657	1045.14084575267	2304.81495240689	1564.62971731244	1827.51344349272	1509.92060263681	2128.1730521885	2565.60255524423	1358.83563523237	4399.67552318558	3056.61502103414	2270.47830724904	1506.82802388896	500.64678495291	1189.55877464014	1147.1649388948	652.110195666949	1929.107694538	1038.53004095983
HBB;HBD	1146.89214294579	2621.32957018376	1124.21465134484	2461.11565525828	1476.87937182098	2065.49948400178	2229.45872898191	1871.26327997333	2650.30736850534	4102.18892470896	2209.97485622145	2892.09565558758	3306.07905732138	1470.07421245652	1691.41949635841	4243.82593355404	7525.15418185705	2017.09063050037	2061.38127451456	2580.76678552015	1874.65982324192	3818.75934603504	3070.76939227664	3640.57831420152	2848.51343937225	4190.61418048493	5045.67872717511	2577.58887864596	7717.13505667096	4430.7751151573	3950.44849173853	2144.08223885875	977.275506511445	1967.54850776152	1930.82163833872	1464.57269822999	3494.32177826886	1997.48377464122
LGALS3BP	90.2406377442787	57.5873475739451	65.9398369097166		41.232619780035	29.9073045421766	55.7598194901553	24.7168333954239	170.493072464568	50.5666013035323	26.8014615949005	55.145651268721	23.2861889824321	63.3030369242764	89.791455154992	21.5884304520769	44.8026992066232	51.9601843003389	11.8510247232263	108.674393539793	51.3643800423839	180.507572351546		58.5541704433554	40.7523779961622	30.4355499407778	57.8783702444463	32.1202140522602	105.276413991177	61.3444553161912	161.662856857009	53.5497905581199	73.5782892158513	33.9841833935166	31.9083537428946	52.5385507895546	60.056494483475	109.180062902589
LCAT	42.5273691155125		30.1033522321121	28.1486141853429	52.2069219027154	45.5200416590118	46.1014711072107	42.4143116505119	43.5907984409038	35.6128586429627		62.6987629368388	38.0729707633897	39.0070435452837	41.3455938089088	29.9219249226019	34.3460704180422	46.2160861088446	29.6445960085422	38.314297343006	35.4731894864384	45.2617983684264	27.6587934622772	32.4409245272594	54.302846095722	46.3166655570114				28.8176852820993		38.3105173985829			15.4578319293192		40.5338298012161	26.7605816789777
S100A9	3191.72234545317		1053.43446882802	1744.39534970398	2439.18008842132		2456.04534771326	1031.8773773811		721.29206534962		1718.84154968394	365.744337419509		1603.68633331749		1261.40718330503	1641.79588531398	2108.15741149388	3080.39564809853		3037.2493591611	1938.73748924168					3184.59257707002	4310.02491774552	3365.22423887698	1402.71324768917	2506.17753078395		1347.01307292176	202.692488660737		617.789210573364	1192.02693513845
IGKV1-17	228.616927079465	227.396953505454	194.497743481696	118.590616889667	149.942866797644	138.518880670258	208.794054472443	130.680027020018	150.396931102702	202.153704449185	145.054406037836	180.165896924834	91.6415963354665	182.243631705155	171.766667356379	153.593912945059	117.282929842201	152.995875093498	143.545214821199	223.808700074332	146.042738617487	150.950064531625	160.084471058472	113.272131252376	165.078440794334	156.268507373041	327.575853154752	95.2458718783711	149.755844210047	539.068379270537	185.359668995798	106.592216288387	177.003534569989	579.420427688721		247.051038058064	117.144227127046	159.625464147891
IGKV1-12;IGKV1-39;IGKV1D-12;IGKV1D-39	1810.90966076311		2884.02931145249	1813.24822777579	1538.84811267923	1971.36349175141	2199.28908573513	862.939231318409	1663.50262258918	1522.90500877565	1702.02307260362		1104.65712218412	1880.53388346336	1649.56920887941	947.97147406042	1752.89361492603	953.520170346411	1526.3442788747			794.216458019592	1146.49986187448	1527.83350222935	1031.5196409728		2010.65290389325	1064.23937836167	1124.57030680239	2389.98239766995	760.063915483547	870.367534694135		1700.91035278071	432.210187651323	2385.01521567324	1153.92441292478
IGKV1-27;IGKV1-8	599.593308185603	599.381849954341	820.621822537878	528.974823718066	589.363482183059	1297.11845398423	701.489039863404	557.537581265705	532.852841864515		636.143142058208		400.516087950556	683.990547184603	577.585543524182		777.524618804428	481.7093572885		683.755867579936	509.602829072566		532.825325156336	607.825067231565	425.879962345537				548.72316975823			524.95862118692	423.822170865693	565.261445458773		1104.86976728446		539.268181360894
IGKV1-33;IGKV1D-33	131.789668785525	217.727234901245	463.486465928832	210.203594103385	328.44834495789	356.289051738641	214.273253546202	166.639809942389	279.161888635581	236.787424097509	202.855741615796	220.725612788348	249.468473623757	250.828623601718	345.269907128567	205.260406499703	300.388803348641	1122.55704586172	221.557716593567	356.373029393898	139.961726830922		183.693059484939		348.827840021844		527.795662574674	235.800160511769		585.014097898379	194.095500007238						278.905549169579	214.059539586635
IGKV3D-20	565.813661709317	799.820475497459	565.901448556222	755.330833041732	754.107303862954	755.887056302177	989.540653913345	452.754094418596	377.585450539939	886.527691440893	727.806333491242	858.368773252822	689.89492601097	502.356664382724	573.907426104935	484.953424959366	331.967030401062	485.85743980722	549.360943484711	960.37896070622	458.784120848802	513.855736142186	335.534131129458		1061.13987578785			530.492258077504	430.008323989539	1274.26042256734	753.953151121324	430.556991782711			101.00935521532		383.698993988878	524.70381285953
IGLV1-51	176.549844621596	322.277167806959	487.596586185334	236.876382947726	238.216654392164	243.850427091728	234.413489130426	150.106641270671	372.552162534967	182.610143320046	314.471787362169	239.694320994565	150.77767222451	155.975376754945	233.847443698271		155.426586020678	345.399223819187	305.568723687488		166.187689660437	180.859929047606	98.1323754767457		183.591239037525	205.997643984208		278.405105258019		553.312671553869	84.6801961572072	94.3406953803198		117.70774466032		420.031606575371	165.213796095149	258.637993527116
IGLV1-40	107.100120779282	183.97834619307	273.217441565617	138.971170534831	144.908523605964	237.827602210455	205.590256095871	96.6834144222216	111.463862661741	193.099659738871	142.190163461512	170.446373676045	106.328435331044	191.461149012545	180.75256571609			116.187151143455		224.561215874264	90.3219264384678		108.784824266193	151.085468741655	166.994812904436		344.222908502841	113.115668148472	147.897660574226	404.961884098399	69.8307080505337	90.6851987860551		414.836415565955			77.1717163595549	298.831348454347
IGLV1-44;IGLV1-47	309.106092183744		729.849344438587		281.086403645434	655.8235961887	417.028491440741	249.298218296559	117.58163981565	323.122644815516			157.569067659067	961.073560129455	582.029686948921		286.293441451947	226.936868825658	348.26095871426	224.802842409007	267.328350715682		184.535348508806		258.008481407036	105.089897119548	465.797701689338	334.995296934038	309.621653839589		68.1562278077309							308.985653346834
IGKV4-1	3888.15014151295	4509.77432446883	10908.7888086155	2873.79223033467	4847.11990022768	3849.89647163735	4207.3409992266	3964.43712896007	4354.77047035025	3768.93051778238	5946.70823703722	6692.35346367533	2072.49660086861	3158.65228804967	5027.33947737864	3339.92848041895	3928.25190498585	6229.25448674518	4071.9745247279	7438.98168981594	3801.45389015413	3634.83483221776	3184.51283210478	5812.54766048861	4033.81809928032	2454.64416414999	6218.83997839437	3162.70330872984	3711.92475494783	4020.05301496427	3215.69842620685	4351.48887967402	6215.63358707764	3135.19768715414	896.201874951148	6481.00957494149	2240.75220728198	5165.825209773
IGLV2-14	141.919391795343	235.072958521765				256.027402818299		69.6578178766593			347.478937170867		131.677883728546	274.420077452441	340.984292703749	154.729882827607			249.154061993893		151.609447038447	166.838376755676						150.569816631903	417.040825167802	705.01760600694		90.4849411472378			18.2038380371754
IGLV2-8	231.307404323008	312.87470180964	1404.6239109172	303.625871941957	330.425546688686	416.915308783676	440.449712382435	181.447471528044		428.872639660245	645.748702534409	181.329369316995	97.9558386158886	366.83686334593	339.86908876411	172.219959301601	341.679020423854	182.906137432932	415.237691021898	1779.74446806073	387.333933866441	277.034817417807	229.950837952595				821.755184479736	235.301144276283	235.851045786056	1068.74213124989	90.0895061710024	287.087102604244					121.377993429266	524.522592234608
IGLV2-18	25.4545979170019	37.9355908291424					43.4098438393937		39.524844305605	37.3590842621373	30.246149663725	74.5901489815455		28.9201327555111		42.549961185651	47.1558823516932			51.34171951067			44.1353656944879	201.978304473789	41.8711711582258				231.081869295376	55.6836247288966		40.0489258786804				36.2610938459267	36.8996751342922
SELENOP		56.4884975952691			67.9846246443696		58.7153444507402	32.3903570378902		48.5383882028335	33.8133499041315		28.1002391136297	38.0328924423484		34.9195857900878		77.9066539458964	31.5844156829064		41.4615378691544		24.4902144453994							102.536548192493	25.9461917768619
BTD			26.5148996149915		42.2319590212904		32.808766479309	42.0459179968939		45.1916426712816					28.6676659742828	43.0665403378371		66.385132776735													36.2307437997454				36.2414169962766		53.366603242087
IGHV4-34;IGHV4-4	423.488160334639	1362.83278414761	923.411732905794	578.361285922972	498.832480652655	733.153766824695	441.12059892387	770.642359038124		452.659745366962	622.533425904226	523.203407816446	529.674640789841	812.194165289554	629.467638199218	492.660124125164	588.383709122126	939.144679404323	445.859476526651	1059.42076389239	467.871027275265	280.631790335187	818.583356645977		769.082792908865		955.469765951104	705.098984499399	491.725638697022	877.551481928888	485.858259063047	285.102318303959			127.103113540332		824.116249744077	1093.89337072283
FETUB	179.698478876558	65.4677445987168	136.251672036465	211.897092409745	155.251353231682	90.397772196542	150.306016821994		128.049596919991	240.433686562801	131.080591440648	98.5095125400484	120.972124457765	233.690066899851	140.466618726582			120.379455494454	132.031092900882	121.625530824861	195.637112883324	71.5495933901666		226.771827777543	89.9789171158717			187.110375218864	107.321554643137		123.391034868489			140.089244880384				142.329543507881
F11	123.978417820544	79.7067904857662	128.577110815132	110.642218917852	146.087326035373	116.573259402641	112.730101612796	130.668901144142	119.701694727525	178.668345773516	114.662648678749	120.935066058479	114.457041334023	121.317249283664	135.773374287068		122.169279304718	105.421843923972	141.93060517261	160.821287107282	174.931578892898	121.884983574069	91.7672374631577	110.454151185499	120.655314441193	120.586857491441	127.280574825751	115.83728566741	139.9200836685	133.780222278371	132.894760215668	142.58467210403	145.392285066583	152.687952694972	94.1368130368662	146.719415120792	117.225627478333	128.431096865285
FCN2			40.4314956232004		28.6246476458973		30.7959811623358	22.033330308052	24.9677180908005	50.2379677856317			23.854216133985						37.6644746905594		28.147128084158		58.8120148433281		38.0710918190709		26.4321693665176		58.1157121067154	30.7896582196904	22.0076974001791	59.832400575495	29.8934875042121					38.6830369710611
ANXA1	124.104031868328	107.178702849495	154.748905545064	102.019524638381	119.80643641847	152.749020512479	106.212001832187	126.363060671013		84.1804130134744	99.4199970170736	56.8618724460124	121.766186434467	124.5701323043	99.3490050168542	71.3602688305261	176.281896330863	88.7631600309607	112.668068466119	133.826503207171	106.722115577811	142.484894039971	306.172720733065					87.5364216052338	114.511184882039	180.267000559445	53.4323364626141	209.401370129939			177.759112062943		234.213322105055	120.987888228816
F9	113.825078798543	108.977174729617	107.399493292468	95.6114318632225	107.392683766296	94.4940816322473	68.4149298926028	89.5053626092881	83.0483509874226	110.805533627139	87.1270727429504	78.0586599929103	87.5611174474004	112.720294226824	86.6646845584729	77.4437518305937	105.839180421996	74.7597996823177	93.3479502241518	138.27492732088	99.8997496177882	82.2219422368468	95.6478544809975	84.4264188490479	85.4156654920887	85.6844365180174	97.1839318051913	82.4046206925593	135.397431376926	81.3933376780086	97.5407927159166	141.447464048523	109.03388072744	94.8389494681839	109.275972805907	127.50452868341	104.466521621537	91.0270558557462
CFH;CFHR1;CFHR2	97.4597263204106	183.833605867072	154.054270963475	117.285870399032	119.889859487194	118.326093988247	74.6278454999685	97.2008873842942		132.328060989962	155.585057759031	68.2743651191268	121.038398224153	155.796374596516	92.1019091446038	80.325740071546	157.091803485306	94.9427929025206	90.4654358874787	97.7704136605607	149.097268446311	112.894262861241	145.384881279778		87.771784360009			163.567088141151	173.685419083864	94.5144917261642	83.27583647285	131.402084983011			88.5490416932831		120.049824053394	134.424988833115
APOM	50.9420779353407		40.4067492963228	63.5304743865656	68.3978570933069	74.8267473436363	47.5243630977447	83.7995149571087	69.9168025814978	53.3273464099029	39.1007339460062	135.641252099532	73.2297325546451		76.0090693029553	141.932473741137		87.9478707497604	36.9843965313016		64.4847577297125	62.3900972177639		58.9548149156946	106.045651090953	112.977788071836		47.9683705227477	34.3062494242026		76.9532612669847	68.2524811075064	51.3699992617576	69.8415929660545	38.6808742835822	57.1024373809518	56.188023633945
IGHV3-72	269.259239284277	515.41831127828	321.668981393922	304.68066852633	469.97350411118	318.669571391876	451.207421824077		265.920080263095	361.247930311385	413.969135216753	463.625876974171	231.40791150752	192.054521008932	391.812892879016	451.395167521696	287.053572149808	319.542485565773	271.935946685599	592.56128829773	267.031340268771	365.890703613904	224.109534076763	255.920848760829	426.770880517216		515.100969533518	279.139499404589	178.433483818579	387.476444510101	264.354997826652	279.402436230103	481.417682406157	335.92800815	73.3774089505915	483.948947960827	95.9523408385558
IGHV3-13;IGHV3-20;IGHV3-21;IGHV3-43;IGHV3-7	2072.12237116922	4836.49357004855	4725.90022564554	2998.92927810622	3457.92055807849	5520.67601622635	3904.90841408509	1720.62961860124	2596.4423225469	3703.87225570532	5472.55261396622	2739.7641118061	1913.4138780437	3278.55729435836	3426.71743590765	2822.3814885508	4034.91268311645	2753.53886478264	3250.40390025746	6900.08060122292	2480.51815943378	2319.71466598647	2285.27466544284		3040.74298336189		6854.08663687466	3564.2269653509	2815.99748221172	7948.22969451691	1451.67419311374	2109.49097595487			343.258124663099		1984.16649016731	2639.64541229519
IGHV3-64	66.0770885137025	119.032866006762	87.9043553378028	74.4533623199127				40.8552874215305	59.735368561255			161.102266612777	63.1589149843919		85.5458663040809	93.9844726319864	57.8828491503392	134.033405696513	75.389773266964		60.3309637288001			153.256910185058	146.171484831594		135.323663332691	65.7328510579123		133.983758249585		61.5376275733484	75.6187331976301	105.27161121906		133.033656491965
IGHV3-23;IGHV3-53;IGHV3-74	1831.53784651374	4729.25237004529	4732.15525288926	2220.06339487499	2407.60614968019	2919.56879467553	1952.74121357841	1349.07942687121	1853.75924294034	1814.43548699009	2814.12498112635	2420.3185117125	1379.34882243932	2524.95287597918	2976.77217105193	1982.70161657848	3504.73336006257	2075.98645503959	4259.79378455315	3035.37439673385	1824.59998149626	2324.81065584002	1922.23296043423	2450.85541621978	2255.99202429897	872.326140436738	3996.36376687313	3555.78025222916	3055.0890987191	10779.304718298	1386.22679536307	1825.67494035974	2533.0336532657	2867.09193718072	268.306070991709	5161.87445293706	1599.63951925043	2720.84192311636
IGLV3-9	77.7447800207398		53.5502743125916	32.2580885490707	119.061463052988	116.856006228258	69.2554473962371	46.8835437687968	38.9272932613729	76.5181931423663	50.7346136290431	74.3475508456648	36.3355831765922		58.4902676762709	64.068793947034	71.3475750046182	26.8682563391298	47.5207337942878	126.940466367753	47.810014585055	52.7909813237029	66.5469678507422	50.0291744106306	65.9511193645828		87.5572935104847	110.390321005568		171.954434857631	32.9780952260156	37.0589969754498	69.1611850284173	45.0551851141515		65.1221011867698		72.2335638316395
HPR	1849.99454703967	2288.67933430091	2508.07221366088	1198.70686829411	1837.14093813298	5639.42813945006	1865.17843168321	3364.95420253814	2146.01298977985	3659.78290600462	2256.62041275078	5554.97660784353	2646.9225412593	2650.19496054575	2943.98107460395	1105.49464620178		6879.21822878413	2273.11754721467	1055.93611519143	5505.37219712664	3475.87346750516	2876.03471294952	1103.39350297222	6096.31771873213	5698.65748828921	1932.64115263438	2424.24205021869	1736.47785502032	2530.79965334407	2092.19300167047	1757.33036785097	2259.25188686158	2553.91789090961		1844.46871380825	5763.04540974132	1125.92651791265
F11;KLKB1	262.422589548365	111.336268327288	478.728809419005	357.794736037718	358.748106475076	313.56896215269	255.521082956478	371.4999774694		422.926464894257	349.739811090056	279.940634590059	328.214354691119	174.335940339598	346.845220603751	406.462070007658	336.766472042497	278.091528135708	385.215073926274		325.339951058397	475.870224313608	388.410441971656		345.374205454448			355.877311716266	500.903066224299	179.950101023161	373.79503288653	288.821895170231			271.449745929224		546.7466945808	459.610527115959
PROC						15.524737770726	23.6973378570785							30.6780487466662	26.8240467016654			21.3222395777148			28.1752302675746								22.4628807894691
IGLV3-1;IGLV3-10	37.6810754124871	34.6666818335503	31.8439170781132	36.3074214039898	46.325174633963	82.8630464445043	73.540094614894	45.2450737390644		47.9699673640597	55.6526784716635	49.1700686380046	23.4380316963412	48.7413329063561	56.9883283364768	87.3199247929583	61.8756251373048	35.0415669473367	154.75600994618		32.7892598639248	33.5208204105677	32.3228291202163		71.3087081702471			26.1946182862423	28.1696504099793	181.190626607034	51.0935493420214						40.7010579924313	57.7684983842743
IGHV1-18;IGHV1-2	1734.8765183367	2524.0473225258		1524.40301126744	2407.29448165183	2593.3347910131		1372.97457879973		2361.14701384456			2863.08625185779	1410.04149786918		2887.593305788			1660.11395950421			1973.50046112435								3729.94049053795					394.681963841022		1176.72772092546
IGHV1-45		118.234334880211			76.104813441661			57.191544201768		51.5215689806606	85.1143638640778		41.2040658672047		92.1386344589477		52.2392748206714	47.8422118441115				49.293635348324						92.9807244143863	59.1014187145936	36.0328185883045	46.9666305363026						22.0670049784105
IGHV1-3;IGHV1-46;IGHV1-69;IGHV1-69D	463.130474017399	1250.26081884245	948.153490925031	572.159847428243	1175.68876891309	534.085871361702	1399.50854270596	609.083862415925	648.384711572154	959.804072379732	710.582690103371	602.17053801826	1158.99709852033	419.192966753633	756.415675349551	306.924966742326	527.530801838501	1232.25479928824	583.263379785442	1314.3569058319	442.308081206527	475.870921249043	267.24255842893		788.076023421985		1032.66455593339	704.891050064232	476.46236903048	1249.40540022282	689.293707942045	397.306632155954			70.4305066425236		478.234567696969	1039.08851339944
IGLV3-10	41.7596779395175	74.2803474904098	285.940579593872	82.1784864951466	80.2300792481039		259.89821001648								280.446464537612				136.319078588164	185.666741508537	92.8025461707308		60.4512650455644										99.9293366683702					53.6378578138913
APOF	65.9950836677892		75.0450567466128	77.5720509708436	37.5619273998042	76.1187548466628	43.6240333635416	95.2164063498537	56.6958806073169	39.6595535800795		89.4615770203349	165.218839589376	81.2133086380782	63.8211747471947	78.4069933549796	50.6952905103824	89.3078984436151	71.3216176853277	124.491550350368	84.1166986420238	109.990791033165		52.2499439179633	83.0420755040649			80.8454059658768	84.4905161504829		71.9010291219325	95.2263910469612	157.665327772966	88.5947516283206	61.0989045212398	100.107715239264	103.052780780771	51.1431861347788
IGKV1D-16							96.3650549522832						52.1786453398867					78.5349747236945		84.6890195938076			42.1484130052767	61.7611310346569			57.7766212108926	57.6294359467228									48.1589222519618
IGHV4-34	29.9597661605504	67.5626512122449	56.8271996411987	26.1172592482753	25.1517463498708	38.2444092845491	29.6328575062848	18.7532549256661	19.2172304526597	26.6154257327574	30.0892890580534	30.2610419224928	18.4229691549511	64.060298488638	42.253104522742	18.4196982391452	28.3241569465377	32.1377733244696	22.3226526155404	63.9537327754866	16.6460014558468	12.1781647939971	57.6797990988929	32.6559695869762	42.7279964591641		56.3944273472056	35.237221322514	32.3659153377768	90.2915558395305	16.3412403950503	13.9088689739271	38.0660559085224	27.9879026986909		74.4333448664652	24.1369055505817	79.2707953123645
CFHR1	47.5626778527418	84.0977414877696	211.486217000429	137.77737583262	70.5392414832643	98.0538418239598	60.3961322232128	88.9537065384923	44.9288718776438	213.325969190882	135.16438364426	79.8842676593134	134.887395502083	233.152644432591		104.506093912285	126.533389773883				135.60179070327	108.590106103888	106.141419860794	176.200224751097	109.760199145117		73.1290617270421	68.2177653688218	190.014365229725	163.100937744403	52.7983739052707	94.1162936984504	95.3020400691554		89.6276887261638	135.632969556613		137.047316497309
IGHG2;IGHG4	12826.657905577	12265.2751620717	3038.6677302479	8477.86726630234	11698.5016003383	4609.72378871203	10208.7137244906	6720.60404052589	7313.0903243108	5234.4439957727	10362.2377144327	14178.0875933097	1763.20332516767	7271.53249694768	6953.8733710617	6784.56338095536	8988.51808819993	11180.1985612442	9440.92467398824	18003.4887783523	7984.83348668106	12274.7917022039	5540.12921187124	4681.63737321393	12478.0812382192	9287.32012700526	11913.0631708533	10353.6215875217	13611.5359247192	27536.9840098945	10487.8651303428	10056.470917472	11798.1462171145	8166.54774831089	1754.2271092856	7367.29315388313	3051.40608046979	3713.13019296349
IGHV1-69	137.559748457973	160.03238495507	188.130355330104	196.331316616186	214.330212760297	125.115438561103	305.928843772331	26.8414897791596		99.939399855019	129.844200063089	93.7828777256803	372.472884877003	105.917683753902	131.586904179407	120.266020189598	90.1088888730838	86.4292566151628	159.422462107126			67.3314073927478	169.89962375115		139.094517932404		73.3416436068946	114.103859082247		170.12396930399	115.120571618022		173.882333295833	254.530600531515		248.14326801529	82.3649065838228	198.901938718529
CD44	40.0206084701797				61.3673298610448		58.2625442757028		29.8412967556887	61.6806436804589	51.2894030052972	49.700419417599	48.6027813957099	86.7771677033185	25.2951905784058					62.8867125988115	39.799372210327		61.4830900483578	33.5452044821713			33.0759177285764	35.3098230365165	80.2767578650905	71.5450729041792	38.6825834139154		46.7698094629952	62.5501022838288	54.0934874352893	38.91696068765	51.4269161985567	37.5372113902087
IGHV3-43	60.9931616121482							36.0419571554551				48.7764733510899	28.1813880222853		51.9348943060108					141.71387495447										82.1012403484571
MASP2	18.1443255643795		26.1949695550141		20.4373379242672		22.4387559533564	7.95878441418481		16.4107230371397	14.935535501495			21.0434358367906	17.818938726111		6.89174615953337	10.6830390649327		31.8567165674083			23.5965184680153						27.6894124359601		10.1125582162261	10.5284658162117					20.4825593922793	16.1724069417059
IGHG1;IGHG3;IGHG4	17000.4188494402	22109.2300617964	12839.7862489808	9609.32380577188	13669.5962757425	14811.7746262378	18462.5091920456	9656.80930308429	11369.0155127963	10356.6980902401	12631.6140913605	10611.0804142003	16494.1870372526	16554.5363374235	12030.5707539741	11778.9465827269	12860.6111913859	15494.8513046845	9982.13649588395	20011.7724677832	10766.0713386121	6520.72904614725	16122.2460194557	10567.5556548959	8480.93822233666	12086.3864160437	12042.6933934924	15030.7325259044	6700.32716672432	43145.8848125074	10164.3481649638	11301.6015445846	14304.4778039138	15472.8097721972	2612.40962202393	13352.2634748598	6231.45599067824	11502.5372463709
IGKV6D-21	20.73499594029						24.4409102698989									8.18696643464021	21.6669875136338													12.3477536662
ACTA2;ACTG2
IGKV6-21		26.1117815192909	41.3457799037263				50.9298821966743		31.8026848445736	80.9634852141714			26.1157709093233					62.2400324019159				47.0490848974913			47.5404812224855					67.9714069186864						89.5447765073417		62.1665137646115
FCGR3A
PROZ								12.363100829035				16.9255637436656			21.7705204432573						20.1908504187872	16.2697772860825					43.3008264964033										13.4075562108007
IGLV6-57
IGF2							33.2767388082255	22.7111154015316		31.9854325298388			25.0545984999377	32.0668917965066	28.8288820205984	20.3559813949012		36.5216165560489	21.0135056696075		21.758209714798		27.8782082125238					23.4807442127518	16.7153929157205						36.0833482250133		32.9176993695825
CFHR5			36.8510608397908	31.8932326269232	33.8354862939582			23.5121568727123	18.6803051614203	22.185212294663	34.1373967972086		28.3184845110002	39.8360056095538		32.0074389817272	74.6401522828299	19.6078958934705	25.4357546922693	51.6216431755785	43.6466698217204	38.859028722066		29.9090375951812		31.9562951839425		64.1754022053828	47.346660159996	26.5904841617324	16.5551907213523	52.4017556185336	72.3773057957869	37.3440094593682		40.0557317537834	41.2637370451662	15.3422362063686
PON3								108.328930431806
DEFA1;DEFA3		32.4611538262671	16.6384064683158		16.9908687196238		11.9465540792077												23.1188365036624	39.9934584432828			35.3737666134266									45.9653600105696		22.4858499721878				28.158991332788
IGLV5-45		27.7899016461541	42.3040930260827							57.1472971876261	29.6707379499663	13.2203152375222		53.0527744277559						49.8143505851948	18.8593462097585				32.2212751913364		46.3891707227063			63.5268240710405	34.7536593704696	31.3283547662897		71.2354291384111				46.2097291595196
HGFAC							38.6105275071949					61.7760082797348			47.1561291954741	33.6036749137874		39.6268145782617							36.4987858802492
IGHV3-21						174.372066563321		23.2782217839132			533.942805830151		36.4484010920937	77.4068077611436		36.8167575685362	84.0434284306036								47.6023426129289		161.928692178117			153.254999078979						103.352789747749	45.0188469636715
IGLV3-21	151.49587167012	162.455182053267	159.318224082841	101.520494538085	154.246359775622	133.915331310957		68.5499480945325	144.29330465101	90.2647086807516	97.9529239599423		135.501462505931	112.641303855376	257.103589129395	119.760149394594			62.7440534738059	159.603619395368	69.1311632062785	111.739100776146					283.187993161372	195.280180210533	133.255933809924	357.451651926257	76.0121244066833	142.773576236967	129.710157169963	292.7481866093		212.267160479873		109.050152006848
IGHV1-24		502.746195385128	1092.70230495381	220.867797038345	113.780657686528		586.208516004573								418.681929685436				548.11399164048	178.176021146647			199.426346843582					304.6285936515						422.15212920335				220.41841868351
IGHV4-28	266.187290146473		306.223629416951					549.785342419918	180.462008394533				222.532258243513																633.324838883166	713.964354005568		158.886940326663
IGHG1;IGHG2		3602.79205085288			4285.27896144173					2365.49862369214		5217.55116577789						4642.39383652872			3174.74818401968	5217.16543983974			5013.30059974045			3523.18800627292	4945.42530456769	10388.6237969758		4568.77223010738			885.983060725835
IGLV3-10;IGLV3-16
TTN	223.228769828176	250.989252488327		249.557794113375		139.069104561528		164.093460888258		280.49895009555		212.410210467798	134.273574919899	198.678755401308	185.441624718401				159.006757703945			183.530001766819						252.596254902048	156.498801326548	80.0869765746172	229.323206398336	177.749956137388			218.818473841301		252.239085939425	183.524838706855
IGKV1-13;IGKV1D-13					130.024279171758						352.961972420506				527.52488986542
IGHV1-3		86.9090276546439	67.0092919685937				69.4361201843726								56.6663109967667					52.8675450048986													41.5600478186149					55.309222522103
IGKV2-29;IGKV2D-29	45.1323946731215									57.9406357126065			17.1051254246749															24.7152783754583
IGFBP2										849.278093585827			847.087698812801																				697.197213812986
IGLV4-69		1061.44410697816	38.2789329546534			40.5620930189959		55.2897975035234		75.7320120018729					37.3296307596357	112.350254444793			116.933950118313	511.5724340471			48.7406766592233				302.480476807614		30.5576033363541	90.6501107334143		30.7057882728314	125.388307668713				38.2776444341354
GP1BA	34.3228945812472		27.8135194289915		35.9420991962299			46.4528055803958		89.5908077387052			42.6701555499485			30.6987129411986			34.7345017188202					30.703825398065				68.6893936702702		57.8656270688662
ADIPOQ								10.0397381808403				23.6520825761174	28.7047006894246																		19.1429146305837
B2M	197.635817511413		271.97409211557		79.2227121510971		90.2617499032425	106.77426593996		123.612385328112	105.97699065448		159.824302101447	266.035699038018	74.0212002254416		100.333536568216		122.109819587456				150.193283824616					138.35633772415	263.874893397137	187.870021752054	71.2528964120921				80.210302614856		122.334360693579	97.8093255545429
CARD9
C1S;MASP1													108.608578257633	172.483513894101																	103.954704047204				85.6778832781012		217.357151003166
IGHV1-69D						170.213572572621											106.623341861013
IGKV1-39;IGKV1D-39		41.1499265714301	52.0198011368739	69.2427054472891		109.547289245758	67.0843344790295	69.5039346279548	63.6975119014532				62.7148825629907					91.2226130934297					51.1545225195253		96.8973617751869					144.072759615846							56.1737386963579	51.0006804368146
LDHB										193.248482707244			222.931084402682			229.131669458579																			558.953436541263		193.453112296983
PRDX2
IGLV3-25
IGLV7-43	39.207792931313	48.298033091635			123.886180704097	66.4480787307408				62.9542926605813	57.375672714483		25.3038754167265	55.313187631627	36.0065488833155		39.9640064429313		37.1838571174295		46.0098637135648		39.5981286702943					56.8451583044477		87.9639465926144
IGKV1-8	37.4848734547829				42.6841427862988	52.0506047211164	44.9372773671581							50.3790345969119						48.9482545376948								26.5599249791337	31.353169605202	75.7129203993034	29.8491480307068			35.8116619097671				36.9984610439602
MAN1A1	124.310599260135
ITPR1	52.3393756500754							16.1740871432667									22.7511533612978													34.0961729924483	17.1191730313259
IGHV2-26		39.2556693862059	131.841240595818	38.4572980332255	35.9477844759208										37.5998035476844						16.4678412395839	12.7364774844793						29.3776741042589						47.6963119065496				38.8888885383823
IGHV1-69-2			199.579665576201		178.753171603125					169.356983859799							88.8590307083815													251.626677390935								290.346863316692
IGHV4-4						17.1057081030752		30.110808482031		46.0379386404827			27.4312916140973			11.8716673030529		24.4112943983986						21.3485068082664	70.8608600618406		54.297606968629			23.1567584206898	15.1809602081032					59.9240293600475
IGFBP6
IGHV3-23;IGHV3-53						869.483701086583		167.527627492313		393.519390410212			198.543983077585				398.30362268215													3305.84598056614	112.491842217745				60.0259393832728
IGLV3-16
VCAM1
IGLV2-11													184.793632903164	389.040810061877
PLTP
FLNA
